# Hyaluronan in COVID-19 morbidity, a bedside-to-bench approach to understand mechanisms and long-term consequences of hyaluronan

**DOI:** 10.1101/2023.02.10.23285332

**Authors:** Urban Hellman, Ebba Rosendal, Joakim Lehrstrand, Johan Henriksson, Tove Björsell, Max Hahn, Björn Österberg, Luiza Dorofte, Emma Nilsson, Mattias N.E. Forsell, Anna Smed-Sörensen, Anna Lange, Mats Karlsson, Clas Ahlm, Anders Blomberg, Sara Cajander, Ulf Ahlgren, Alicia Edin, Johan Normark, Anna K Överby, Annasara Lenman

## Abstract

**Background:** We have previously shown that lungs from deceased COVID-19 patients are filled with hyaluronan (HA). In this translational study, we investigated the role of HA in all stages of COVID-19 disease, to map the consequences of elevated HA in morbidity and identify the mechanism of SARS-CoV-2-induced HA production.

**Methods:** Lung morphology was visualized in 3D using light-sheet fluorescence microscopy. HA was verified by immunohistochemistry, and fragmentation was determined by gas-phase electrophoretic molecular mobility analysis. The association of systemic HA in blood plasma and disease severity was assessed in patients with mild (WHO Clinical Progression Scale, WHO-CPS, 1-5) and severe COVID-19 (WHO-CPS 6-9), during the acute and convalescent phases and related to lung function. *In vitro* 3D-lung models differentiated from primary human bronchial epithelial cells were used to study effects of SARS-CoV-2 infection on HA metabolism.

**Findings:** Lungs of deceased COVID-19 patients displayed reduced alveolar surface area compared to healthy controls. We verified HA in alveoli and showed high levels of fragmented HA both in lung tissue and aspirates. Systemic levels of HA were high during acute COVID-19 disease, remained elevated during convalescence and associated with reduced diffusion capacity. Transcriptomic analysis of SARS-CoV-2-infected lung models showed dysregulation of HA synthases and hyaluronidases, both contributing to increased HA in apical secretions. Corticosteroid treatment reduced inflammation and, also, downregulated HA synthases.

**Interpretation:** We show that HA plays a role in COVID-19 morbidity and that sustained elevated HA concentrations may contribute to long-term respiratory impairment. SARS-CoV-2 infection triggers a dysregulation of HA production, leading to increased concentrations of HA that are partially counteracted by corticosteroid treatment. Treatments directly targeting HA production and/or degradation can likely be used early during infection and may alleviate disease progression and prevent long-term lung complications.

## Supplementary Table 3 for "Hyaluronan in COVID-19 morbidity, a bedside-to-bench approach to understand mechanisms and long-term consequences of hyaluronan" (part 1 of 2)

### Sheet: Infected vs uninfected
symbol	log2FoldChange	pvalue	pvalue -log10
N	17.7914	2.98409e-43	42.5252
ORF10	17.1358	7.32064e-30	29.1355
M	15.6973	6.45907e-26	25.1898
ORF8	15.5254	9.28728e-26	25.0321
ORF7a	16.1279	1.69472e-24	23.7709
ORF3a	15.3688	6.81818e-22	21.1663
S	13.7736	1.30427e-19	18.8846
ORF6	13.8806	4.47785e-19	18.3489
IFIT1	4.09666	4.26863e-17	16.3697
ORF1ab	13.917	4.62862e-17	16.3345
E	12.8094	6.73057e-16	15.1719
ORF7b	13.0535	1.93358e-15	14.7136
IFI44	1.89928	3.59925e-13	12.4438
CXCL11	7.39021	1.83805e-11	10.7356
DDX60	1.58203	4.45774e-11	10.3509
OASL	5.05811	8.08552e-11	10.0923
EPSTI1	2.58044	1.82402e-10	9.73897
IFIT2	3.50977	3.31854e-10	9.47905
RSAD2	4.41438	3.26198e-09	8.48652
HERC6	1.62865	1.04513e-08	7.98083
IFI44L	3.78879	3.15981e-08	7.50034
ISG15	3.28144	5.51049e-08	7.25881
MX2	3.71651	6.80559e-08	7.16713
IFIT3	3.16619	1.10421e-07	6.95695
HERC5	3.0034	1.42796e-07	6.84529
DDX60L	1.33151	1.83844e-07	6.73555
CXCL10	4.28076	2.40619e-07	6.61867
MX1	2.57022	3.89447e-07	6.40955
SAMD9	0.954594	4.28477e-07	6.36807
BST2	1.3299	9.53888e-07	6.0205
FOS	0.608644	1.6469e-06	5.78333
CMPK2	3.54164	3.08593e-06	5.51061
TNFSF13B	2.83276	8.10912e-06	5.09103
ATF3	0.873996	1.58933e-05	4.79879
THBS1	0.766787	1.98115e-05	4.70308
OAS1	1.78106	2.27749e-05	4.64254
SP110	0.940748	3.33242e-05	4.47724
USP18	1.47982	3.81711e-05	4.41827
IFI27	3.149	4.8539e-05	4.31391
PARP9	0.888441	7.66747e-05	4.11535
GADD45B	0.871978	8.78435e-05	4.05629
IFI6	2.60696	9.62889e-05	4.01642
ISG20	0.910015	0.000127216	3.89546
OAS2	1.95304	0.000140558	3.85214
IFI35	1.0638	0.000173576	3.76051
HSH2D	1.29995	0.000206665	3.68473
EIF2AK2	0.69962	0.000230845	3.63668
NPFFR2	3.0368	0.000234114	3.63057
XAF1	2.0548	0.00032795	3.48419
RTP4	0.909935	0.000456854	3.34022
KRT6A	0.398884	0.000732036	3.13547
PLSCR1	0.69014	0.000764839	3.11643
DDX58	1.55108	0.000800925	3.09641
IFIT5	0.730584	0.000952668	3.02106
IFITM3	0.689433	0.00121654	2.91488
KLF6	0.420279	0.00137683	2.86112
AC013394.1	0.928213	0.00139498	2.85543
SAMD9L	0.884349	0.00139895	2.8542
ZBTB10	0.79247	0.00189473	2.72245
FOXJ1	-0.569415	0.00195914	2.70793
IFIH1	0.844115	0.00210226	2.67731
OAS3	1.80916	0.00210884	2.67596
ZBP1	4.95314	0.00211066	2.67558
ABHD17C	0.62814	0.00224249	2.64927
IL6	1.14106	0.00242681	2.61496
SLC25A23	-0.665772	0.00260137	2.5848
TMEM248	-0.399086	0.00286602	2.54272
GMPR	0.974117	0.00292257	2.53423
PLAAT2	0.605777	0.00356068	2.44847
TRIM22	0.434525	0.00408032	2.38931
PNPLA3	-1.02235	0.00428911	2.36763
MBOAT7	-0.450924	0.00429147	2.36739
BLZF1	0.452686	0.00431278	2.36524
SPRR1B	0.387279	0.00431933	2.36458
TMEM140	0.897054	0.0043211	2.36441
EGR2	0.914149	0.00474547	2.32372
CTXN1	-0.756557	0.00474991	2.32331
CCN1	0.451929	0.00477189	2.32131
IGFBP2	0.363353	0.00481832	2.3171
KRT16	0.621224	0.00513044	2.28985
LIX1L	-0.746008	0.00514751	2.2884
IFITM1	1.45031	0.00597022	2.22401
KRT14	0.655845	0.00603053	2.21964
GPR180	0.473582	0.00614299	2.21162
EGR1	0.39328	0.00637847	2.19528
ZFP36	0.411546	0.0065323	2.18493
KHDRBS3	1.25994	0.00668716	2.17476
RABL6	-0.599598	0.00736199	2.133
BSND	1.36094	0.00739696	2.13095
TST	0.474707	0.00751328	2.12417
RNPEP	-0.333708	0.00795116	2.09957
IFITM2	0.362006	0.00833196	2.07925
SERPINE1	0.650646	0.00923885	2.03438
MYO1D	-0.39679	0.00957854	2.0187
ATP5MD	0.310248	0.00989289	2.00468
DUSP1	0.391501	0.00991669	2.00363
NLRC5	0.958153	0.00994314	2.00248
URI1	0.53425	0.0101691	1.99272
TNFSF10	0.319132	0.0101746	1.99248
CAMSAP3	-0.865223	0.0101759	1.99243
JUN	0.497475	0.0102475	1.98938
MT-ND1	0.378298	0.0103313	1.98584
LAP3	0.513325	0.0106939	1.97086
NFE2L3	-0.743968	0.0109879	1.95908
TRIM25	0.445366	0.0112041	1.95062
SPDEF	0.430598	0.0112064	1.95053
FABP5	0.451945	0.0112504	1.94883
APOBEC3A	2.00867	0.0115161	1.9387
EGLN1	-0.486257	0.0116043	1.93538
TMEM259	-0.48276	0.0122903	1.91044
SFPQ	-0.397586	0.0123696	1.90765
EDN1	0.631245	0.0123791	1.90731
FEM1C	0.426494	0.0125048	1.90292
RHOB	0.489612	0.0126825	1.89679
NT5C3A	0.45372	0.012813	1.89235
S100P	0.497138	0.0130141	1.88559
CHMP5	0.273589	0.0130739	1.8836
HELZ2	0.766512	0.0131033	1.88262
CREB5	1.98889	0.0131254	1.88189
GPRC5A	0.335859	0.0131425	1.88132
FOSB	0.780662	0.0132369	1.87822
PLEKHH1	0.592619	0.013456	1.87109
BATF2	1.0009	0.0138276	1.85925
FBXL6	-0.772234	0.0138517	1.8585
SLC12A9	-0.741665	0.0139882	1.85424
DAPL1	1.42271	0.0141253	1.85
AGFG2	-0.9395	0.0141663	1.84874
MAPKAP1	-0.485404	0.0142314	1.84675
STX19	0.691625	0.0142935	1.84486
GLI4	-1.04282	0.0145567	1.83694
SYP	4.34944	0.0147014	1.83264
CD274	0.885767	0.0147094	1.83241
ASAP2	0.716328	0.0147803	1.83032
MT-ND3	0.423305	0.0149981	1.82396
CEACAM1	0.691595	0.0151801	1.81872
TEDC1	-0.811985	0.0157232	1.80346
PARP14	0.437405	0.0159957	1.796
ZC3HAV1	0.420967	0.0160668	1.79407
SLC25A25	0.351127	0.0161772	1.7911
THEMIS2	1.22459	0.0165153	1.78211
AP000894.4	2.42197	0.0165518	1.78115
SHB	-0.910327	0.0165602	1.78094
GALNT1	0.352672	0.0168844	1.77251
REPIN1	-0.487213	0.0169248	1.77148
RNF187	0.498841	0.0169558	1.77068
ATP12A	-0.321332	0.0172235	1.76388
RASSF3	-0.73274	0.0172455	1.76332
RPS24	0.333756	0.017255	1.76309
PGLYRP2	-4.1485	0.017273	1.76263
RPL34	0.327427	0.0177208	1.75152
UBE2L6	0.527224	0.0177574	1.75062
ABALON	-1.05176	0.0179644	1.74559
H4C4	3.85595	0.0179977	1.74478
PEX6	-0.488725	0.018053	1.74345
SP100	0.373887	0.0180573	1.74335
PARM1	-0.544936	0.0182919	1.73774
TRIM21	0.52127	0.0186279	1.72984
AKIP1	0.442318	0.0187319	1.72742
WNT10A	-0.482928	0.019219	1.71627
GPC1	-0.331041	0.0192713	1.71509
VWA1	-0.567382	0.0194032	1.71213
RAB36	-0.308323	0.0197195	1.70511
IFI16	0.353913	0.019801	1.70331
WDR59	-0.580734	0.0199964	1.69905
WDR90	-0.456503	0.0200407	1.69809
ARL5B	0.434229	0.0201086	1.69662
TMEM203	-0.46129	0.0205699	1.68677
CCDC61	-1.22904	0.0207433	1.68312
MAPK1	-0.331913	0.0207523	1.68293
LRRC73	-0.556848	0.0211286	1.67513
MT-ND2	0.32009	0.0213626	1.67035
VPS33B	-1.52028	0.0214352	1.66887
DPYSL2	-0.409217	0.0214362	1.66885
NFKB2	-0.665512	0.0218267	1.66101
SLC5A3	-0.552535	0.0219846	1.65788
GAS5-AS1	0.700747	0.02238	1.65014
C18orf32	0.451209	0.0224962	1.64789
TRANK1	0.694927	0.0227139	1.64371
TRIM8	-0.450017	0.0229392	1.63942
CHDH	-1.02276	0.0229608	1.63901
PLA2G4C	2.14709	0.0234452	1.62995
AUNIP	-1.93424	0.0234635	1.62961
RPS27	0.353187	0.0235276	1.62842
KLF10	0.271774	0.0236967	1.62531
KRT6C	1.22534	0.0240664	1.61859
ZNF598	-0.818709	0.0241825	1.6165
JPT2	0.298437	0.0243674	1.61319
CHST15	-0.336685	0.0251863	1.59884
BASP1	-0.419905	0.0253209	1.59652
SLC49A3	-1.13639	0.0257875	1.58859
EXT1	0.464837	0.0261295	1.58287
KLHL29	1.23707	0.0261769	1.58208
PDZD8	-0.362141	0.0261865	1.58192
SCN2A	4.16138	0.0263026	1.58
RPL31	0.324228	0.0266763	1.57387
PANK2	-0.447885	0.0272472	1.56468
PGLYRP4	-0.625954	0.0273801	1.56257
MYD88	0.360896	0.0273987	1.56227
DBP	-0.589536	0.0274333	1.56172
RPL26	0.283354	0.0278354	1.5554
PPP3CA	-0.294147	0.0283262	1.54781
SNX33	-0.32862	0.0284986	1.54518
ABCA13	-0.409548	0.0285947	1.54372
PINK1	-0.522806	0.0287488	1.54138
PRPF40B	-0.534227	0.0287696	1.54107
RPL9	0.325248	0.0287771	1.54095
DDIAS	-0.853759	0.0291128	1.53592
ORAI3	-0.376007	0.029132	1.53563
HOPX	0.95392	0.0292985	1.53315
SLC26A4	-1.00918	0.0301335	1.52095
AQP3	-0.25576	0.0301726	1.52039
CD55	0.255556	0.0302988	1.51858
ATP13A2	-0.403158	0.0306054	1.5142
RPL39	0.325456	0.0306718	1.51326
KIF1C	-0.339065	0.0310222	1.50833
RBIS	0.385091	0.0318229	1.49726
TMEM132A	-0.52014	0.0319862	1.49504
DHX58	0.54396	0.0320605	1.49403
ZCCHC17	0.380219	0.0322561	1.49139
MRGBP	-0.754826	0.0324446	1.48886
EIF3B	-0.389971	0.0329278	1.48244
BBS4	-0.321244	0.0332545	1.47815
FBH1	-0.359392	0.0333959	1.47631
STAT1	0.912988	0.0334268	1.47591
FOXE1	-0.84145	0.0336385	1.47316
TRAPPC9	-0.380313	0.0338861	1.46998
CATIP	-0.574346	0.0339677	1.46893
LRIG1	-0.319243	0.0340269	1.46818
PPP2R5A	-0.361444	0.0340766	1.46754
BCAN	3.58065	0.0340917	1.46735
SHFL	0.507597	0.0343446	1.46414
SELENOO	0.67826	0.0345961	1.46097
CHD6	0.395001	0.0347065	1.45959
ZDHHC17	0.444314	0.0348585	1.45769
SNX25	-0.643498	0.0348771	1.45746
PML	0.435547	0.0349902	1.45605
GNAI2	-0.392316	0.0350948	1.45476
NUPR2	3.52215	0.0353951	1.45106
CLSTN1	-0.258965	0.0354518	1.45036
KIF14	-1.21925	0.0355443	1.44923
RAB37	0.510465	0.0357407	1.44684
GPR143	0.853561	0.0363703	1.43925
CLDN8	0.542325	0.0363822	1.43911
RGS2	0.993885	0.0365597	1.437
PI4KA	-0.400596	0.0367144	1.43516
MEGF8	-0.487546	0.0367957	1.4342
FN1	0.406743	0.0373937	1.4272
RPS29	0.327732	0.0374611	1.42642
DNAJC27-AS1	1.69642	0.0375025	1.42594
DEFB1	0.645664	0.0375748	1.4251
B2M	0.21696	0.0376343	1.42442
KLF13	0.689034	0.0377846	1.42269
MUC4	0.317532	0.038261	1.41724
ROBO1	-0.379688	0.0384713	1.41486
EVPL	-0.316553	0.0385827	1.41361
FABP3	-3.38055	0.0387557	1.41166
RPS5	0.326456	0.0387822	1.41137
FAM102A	-0.317824	0.0388707	1.41038
PARP12	0.445416	0.0390413	1.40848
TIPARP-AS1	1.21931	0.0398863	1.39918
KLHL32	0.891323	0.0399698	1.39827
EIF4G3	-0.317427	0.040158	1.39623
PPP3CB	-0.380116	0.0405105	1.39243
MT1F	0.782342	0.0405194	1.39234
ZNF829	0.818703	0.0405498	1.39201
INHBB	0.812316	0.0405775	1.39171
TPD52	0.295168	0.0408441	1.38887
CCDC102A	-0.973269	0.0408659	1.38864
FA2H	-0.513467	0.0411082	1.38607
AC010422.3	0.506821	0.0413607	1.38341
MKI67	-1.01233	0.0415925	1.38099
PARP10	0.383966	0.041658	1.3803
RPL30	0.278637	0.0419691	1.37707
MAP6	-0.39581	0.042248	1.37419
PTPRS	-0.405466	0.0422565	1.37411
AC004908.3	-3.79627	0.0422821	1.37384
RPL27	0.255684	0.0424483	1.37214
SNRNP70	-0.435368	0.0426623	1.36996
AHCYL1	-0.28283	0.0434914	1.3616
BLVRB	0.266305	0.0436975	1.35954
TM7SF2	-0.251058	0.043736	1.35916
CUEDC1	-0.586661	0.043875	1.35778
FLRT2	1.12992	0.0441219	1.35535
C4A	2.31684	0.0448176	1.34855
DNM2	-0.32349	0.04482	1.34853
ZMYM3	-0.409569	0.0450152	1.34664
PLK1	-0.603896	0.0455266	1.34174
YBX3	-0.375434	0.0459964	1.33728
SSBP4	-0.388623	0.0460728	1.33656
HLA-DOA	2.52784	0.0461123	1.33618
HEPACAM2	0.571469	0.0466721	1.33094
ATP6V1FNB	2.55956	0.046797	1.32978
HELLS	-0.527029	0.0468085	1.32968
PIP	0.488404	0.0473237	1.32492
CBFA2T2	-0.367537	0.0473541	1.32464
MOB1B	0.484325	0.0475048	1.32326
TGFB1	-0.474532	0.0475877	1.32251
MACC1-AS1	3.90128	0.0476595	1.32185
CNOT11	-0.389976	0.047827	1.32033
KREMEN1	-0.318223	0.0481283	1.3176
LIN52	-0.544614	0.0481491	1.31741
MAGOHB	0.438914	0.0482231	1.31674
RNF213	0.298802	0.0482675	1.31635
VSTM2L	-0.390637	0.0483216	1.31586
RPL10A	0.260977	0.0486954	1.31251
CACNG4	1.28365	0.0487294	1.31221
LY6E	0.29937	0.0490171	1.30965
MT-ND4L	0.275859	0.0490767	1.30912
GEM	1.01153	0.0492149	1.3079
NID1	0.828466	0.0492961	1.30719
HINT1	0.216396	0.0493706	1.30653
SH3YL1	0.292932	0.049711	1.30355
RPS27A	0.216102	0.0499403	1.30155
NPAS2	0.567835	0.0499771	1.30123
AC015922.3	1.02047	0.0502116	1.2992
GABRB2	1.17368	0.0502711	1.29868
SNX7	-0.279701	0.050397	1.2976
TMEM255A	-2.93091	0.0505381	1.29638
ZBTB7A	-0.52174	0.0505927	1.29591
PPWD1	0.383156	0.0506198	1.29568
TM4SF1-AS1	1.43071	0.05071	1.29491
XIST	0.384135	0.050717	1.29485
COPRS	-0.332035	0.0507693	1.2944
USP22	-0.277972	0.0508027	1.29411
SRSF9	-0.327992	0.0508858	1.2934
DSG3	0.286618	0.0509229	1.29309
NINJ2-AS1	-0.684672	0.0512341	1.29044
MT-CO2	0.240736	0.0512828	1.29003
RRAD	-0.300311	0.0515034	1.28816
EPB41L2	-0.872951	0.0518234	1.28547
IRF7	1.24901	0.0521951	1.28237
ZNF432	0.450848	0.0524137	1.28056
AL590652.1	2.85511	0.0525167	1.2797
FBXL19	-3.80669	0.0527524	1.27776
STX6	-0.429127	0.0529499	1.27614
C1GALT1	0.300244	0.0535504	1.27124
ETV7	0.619802	0.0539231	1.26823
CCDC39-AS1	3.97712	0.0541675	1.26626
DUSP8	1.80538	0.0542523	1.26558
EFNB2	0.602653	0.0544356	1.26412
AC004233.2	-1.22778	0.0545897	1.26289
MIR222HG	0.716689	0.0546366	1.26252
VMO1	0.20947	0.0546939	1.26206
DTX3L	0.398296	0.0551634	1.25835
AC127070.2	-0.483899	0.055233	1.2578
TMEM106B	0.223389	0.0553015	1.25726
MICALL2	-0.374683	0.0555314	1.25546
KLHDC7B-DT	1.22693	0.0556527	1.25451
NORAD	-0.269783	0.0557726	1.25358
LARGE2	-0.450161	0.0558784	1.25276
PXDC1	-0.463613	0.0558815	1.25273
IFNB1	3.96627	0.0560164	1.25168
SLC12A2	-0.309005	0.056156	1.2506
SREBF1	-0.223641	0.0562118	1.25017
TLCD3A	-0.481987	0.0564446	1.24838
FXR2	-0.68562	0.0567457	1.24607
KRT80	0.312411	0.0572447	1.24226
ENDOD1	0.359016	0.0574241	1.24091
ACSM3	-1.25907	0.0574608	1.24063
PARP2	0.401912	0.0575135	1.24023
ATP6V1F	0.234606	0.0575868	1.23968
MYL6	0.253348	0.0575897	1.23966
COX7A2	0.223609	0.0578425	1.23775
GHR	-0.731384	0.0578827	1.23745
FAM72A	-3.70326	0.0579224	1.23715
PRSS21	-0.591591	0.0579658	1.23683
RPS14	0.21956	0.0583073	1.23428
RNF39	0.481538	0.0585669	1.23235
RASD1	0.838931	0.0587043	1.23133
ZNF329	-0.506953	0.0587727	1.23082
AC105219.3	-1.27241	0.0588293	1.23041
THBD	0.509362	0.0590579	1.22872
TXNDC17	0.252745	0.0591303	1.22819
AL031777.2	1.21931	0.0592326	1.22744
SERPINB4	-0.343449	0.0592411	1.22738
AP003721.4	-1.18821	0.0593627	1.22649
ZFP57	3.83196	0.059476	1.22566
PTOV1	-0.310618	0.0598475	1.22295
ISYNA1	-0.257645	0.0600626	1.2214
GORAB	0.514266	0.0600825	1.22125
LAMP3	1.25477	0.0601916	1.22046
NR4A1	1.5293	0.0603026	1.21966
HCG17	-3.66566	0.0604783	1.2184
RNF139	-0.332133	0.0604903	1.21831
SYT17	-0.468055	0.0606247	1.21735
TAGAP	1.63726	0.0606334	1.21729
PTGES2	-0.431581	0.060756	1.21641
PCDHGB2	-2.15661	0.060816	1.21598
HES6	-0.377554	0.0609215	1.21523
RPS15A	0.249288	0.0609224	1.21522
UBE2R2	-0.32838	0.0611164	1.21384
AC093591.2	3.77715	0.061126	1.21377
PPTC7	-0.27941	0.0614902	1.21119
CCDC90B	0.274955	0.0614914	1.21119
TMEM189	-0.383004	0.0617406	1.20943
P2RY6	-0.865853	0.0618972	1.20833
AGFG1	0.391696	0.061907	1.20826
GNB4	0.400637	0.0619243	1.20814
KPNA6	-0.226158	0.0620962	1.20693
IER2	0.383663	0.0621934	1.20626
NRARP	1.50517	0.0627606	1.20231
CDK3	-0.832897	0.0627991	1.20205
FMC1	0.546908	0.0629094	1.20128
MAPK14	-0.339121	0.0631146	1.19987
TM4SF1	0.280633	0.0632422	1.19899
FADS2	-0.348193	0.0636591	1.19614
PPM1K	0.441008	0.0640233	1.19366
BMP7	-0.786275	0.0643759	1.19128
DNAJC5	-0.332954	0.0643997	1.19112
PAPSS2	-0.431757	0.0644124	1.19103
PLEKHG6	-0.492073	0.0644382	1.19086
SLC25A18	-1.85459	0.0644443	1.19082
PRKD1	-1.37165	0.0644491	1.19078
MT1X	0.284651	0.0647548	1.18873
SLC35E3	-0.348446	0.0651316	1.18621
VIPR1	0.492848	0.0653116	1.18501
RPL35	0.250666	0.0653191	1.18496
CEP89	-0.310497	0.0653332	1.18487
OST4	0.24696	0.0657915	1.18183
SLC16A13	-0.50025	0.06584	1.18151
C11orf68	-0.602914	0.0661365	1.17956
PI3	-0.243271	0.0663135	1.1784
RHBDF1	-0.371045	0.066319	1.17836
COX7C	0.240883	0.0663257	1.17832
MLIP	1.38063	0.0664401	1.17757
ADCY2	0.770339	0.0665201	1.17705
AC025164.1	3.24465	0.0667263	1.1757
UQCR11	0.26734	0.0669465	1.17427
RALGAPA2	-0.265759	0.067061	1.17353
MYL12A	0.199697	0.0671345	1.17305
LINC02363	-0.671729	0.0674745	1.17086
NECTIN4-AS1	-2.30977	0.0675837	1.17016
AC254633.1	-1.59139	0.0676875	1.16949
CDKL1	-0.505952	0.067709	1.16935
OTUD1	-0.551932	0.0677733	1.16894
PPP1R13L	-0.319467	0.0678105	1.1687
MT-ATP6	0.228628	0.068008	1.16744
SLC11A2	-0.375709	0.0680352	1.16727
CLK1	0.29546	0.0680426	1.16722
LINC00954	1.62561	0.0684374	1.16471
AL691432.2	-0.536685	0.0684569	1.16458
KDM1A	-0.317287	0.0684799	1.16444
PKDREJ	3.91965	0.0686337	1.16346
AC092295.2	-3.0848	0.0686711	1.16323
TXN	0.205031	0.0686803	1.16317
AC115618.1	2.10523	0.0688299	1.16222
TMCC3	0.41443	0.068869	1.16198
VPS29	0.211678	0.0689208	1.16165
LRRC46	-0.214023	0.0689488	1.16147
GPI	-0.232589	0.068969	1.16135
AC010531.6	-3.58968	0.0691373	1.16029
MYOF	-0.255988	0.0693103	1.1592
FZD7	-2.69955	0.069592	1.15744
FADS1	-0.395113	0.0699835	1.155
ADNP	0.285621	0.0700787	1.15441
C1orf54	1.1409	0.0702417	1.1534
NAGLU	-0.396075	0.0702754	1.1532
APC2	-2.04712	0.0706341	1.15099
BYSL	-0.422466	0.0711086	1.14808
HIPK2	0.279793	0.0711343	1.14792
AL033384.1	0.962963	0.0711989	1.14753
ACHE	1.33845	0.0712432	1.14726
IRF9	0.829237	0.0714433	1.14604
C17orf97	-0.616278	0.0715628	1.14531
STAMBPL1	-0.90766	0.0722948	1.14089
CTBP2	-0.269568	0.0723151	1.14077
CASC15	0.935878	0.0725056	1.13963
SLC16A14	0.398944	0.0727191	1.13835
LARP6	-0.461402	0.0727821	1.13798
MLEC	-0.306808	0.0732141	1.13541
UNC5CL	-3.0787	0.0732288	1.13532
GNB2	-0.234389	0.0735607	1.13335
LINC01301	2.37152	0.0736046	1.1331
AC136475.3	-3.55438	0.0736746	1.13268
SLC38A5	0.398164	0.0738314	1.13176
KMT2A	0.318575	0.0738673	1.13155
TCAF1	-0.369819	0.0741358	1.12997
AP3D1	-0.309795	0.0742662	1.12921
MEA1	0.283241	0.0744018	1.12842
MT1E	0.288911	0.074466	1.12804
WWC1	0.508028	0.0748925	1.12556
SNX21	-0.568805	0.0752908	1.12326
CHMP1B	0.217251	0.0754194	1.12252
PLAUR	0.422496	0.0756134	1.1214
ANGPT2	1.6418	0.0757371	1.12069
FAM111B	0.958267	0.0760334	1.119
SLC66A2	-0.363833	0.0762016	1.11804
ARMT1	0.317255	0.0762821	1.11758
NR1D2	-0.28266	0.0762982	1.11749
FAM181A	-1.59923	0.0765472	1.11607
METTL4	0.389952	0.0765602	1.116
ZNF518A	0.333673	0.0767089	1.11515
MUC21	0.567085	0.0767293	1.11504
UBE2F	0.316805	0.0770053	1.11348
TTC9	-0.431556	0.0770129	1.11344
MLKL	0.7756	0.0770261	1.11336
CARS2	-0.382425	0.0770713	1.11311
EFR3A	0.272057	0.0770906	1.113
GOLIM4	-0.306662	0.0771765	1.11252
ATP5MPL	0.218996	0.0772199	1.11227
NUP188	-0.258701	0.0773495	1.11154
ZNF720	0.372709	0.0774289	1.1111
BSPRY	-0.404951	0.0774565	1.11094
S100A2	0.27957	0.0774961	1.11072
NELFB	-0.491641	0.0775185	1.11059
CA11	-0.788231	0.0777014	1.10957
WRNIP1	-0.445573	0.077879	1.10858
CDK9	-0.320649	0.0779986	1.10791
JMJD8	-0.464702	0.078064	1.10755
NEDD9	0.310419	0.0780705	1.10751
WWTR1-AS1	1.91853	0.078227	1.10664
CLDN1	-0.320284	0.0782623	1.10645
PNRC1	-0.330788	0.0788197	1.10337
NOTCH2NLA	2.6597	0.078917	1.10283
SF3B6	0.226565	0.078958	1.1026
AC004076.2	2.28774	0.0793898	1.10024
BBS5	-0.70784	0.0794601	1.09985
ZNF691	0.601196	0.0796771	1.09867
KLHL31	0.603999	0.0797636	1.0982
SAMD4B	-0.42358	0.0798831	1.09755
RPS17	0.349944	0.0799567	1.09714
PIK3C2A	0.345909	0.0799896	1.09697
LMBR1	-0.255635	0.0800922	1.09641
LNPEP	0.336206	0.0801375	1.09616
STAT2	0.306252	0.08019	1.09588
AC103718.1	2.14188	0.0804642	1.0944
ITPRIP-AS1	3.66252	0.0804903	1.09426
HNRNPAB	-0.346895	0.0806989	1.09313
ASB3	-0.863517	0.0809472	1.0918
UBC	0.175619	0.0813172	1.08982
FBXO2	-0.325691	0.0813406	1.08969
OTUD6B	0.366655	0.0814601	1.08906
GALNT12	0.507036	0.0814791	1.08895
GBP5	0.81083	0.081482	1.08894
INSR	-0.20238	0.0815365	1.08865
COMMD3	0.274632	0.0815637	1.0885
CRK	-0.302765	0.0817537	1.08749
NFYB	0.308207	0.0818137	1.08717
CDC14B	0.341773	0.081993	1.08622
COX5B	0.221782	0.0820303	1.08603
GNA12	0.611086	0.0820647	1.08584
RPL21	0.249298	0.0823538	1.08432
ZSCAN9	0.475476	0.0827238	1.08237
FOXO1	0.403374	0.0828311	1.08181
HNRNPDL	0.187709	0.0830313	1.08076
RAB30	0.573004	0.0831429	1.08018
CD68	0.354221	0.0831918	1.07992
HIVEP2	0.432313	0.0833953	1.07886
BCL3	-0.462867	0.0834342	1.07866
TRIM5	0.3014	0.0835324	1.07815
DNAJC15	0.22508	0.0835333	1.07814
HNRNPM	-0.231413	0.0836611	1.07748
LSS	-0.314682	0.0837663	1.07693
RPL10	0.212208	0.0838565	1.07646
CLSPN	2.05043	0.0838704	1.07639
LOXL4	-0.354225	0.0840519	1.07545
ZNF485	1.00751	0.0840964	1.07522
C6orf58	2.24294	0.0841802	1.07479
CD300LF	1.26797	0.0842329	1.07452
MEIOC	-2.96089	0.0842508	1.07443
RNASE4	-2.96089	0.0842508	1.07443
SBSPON	-2.64449	0.0843379	1.07398
CAPZA2	0.188543	0.084506	1.07311
ABHD13	0.262529	0.0846434	1.07241
MIR181A1HG	-0.941612	0.085022	1.07047
WHAMM	-0.430579	0.0853416	1.06884
KRT17	0.284365	0.0857423	1.0668
RNF227	-0.416795	0.0860356	1.06532
AC092718.3	0.703542	0.086133	1.06483
TMEM161B	0.439381	0.0861695	1.06465
ARIH2OS	0.792732	0.0863696	1.06364
ATXN7L2	1.01902	0.0864733	1.06312
GCNT3	0.30426	0.0867016	1.06197
PSMB8-AS1	0.699145	0.0867957	1.0615
AC234582.1	-0.529216	0.0869404	1.06078
ABO	0.349483	0.0872103	1.05943
RPS13	0.22192	0.0873832	1.05857
GBA2	-0.313576	0.0876617	1.05719
TMEM127	-0.279469	0.0880712	1.05517
AC010997.4	-2.98753	0.0881403	1.05483
RBM47	-0.231055	0.0882427	1.05432
C1orf158	-0.299384	0.0883685	1.0537
TAFA2	0.906358	0.0887636	1.05177
SH3GL1	-0.346951	0.0888206	1.05149
AC098869.2	2.58221	0.0888968	1.05111
SAP130	-0.407197	0.0890142	1.05054
SP140	3.19488	0.0892267	1.0495
HMGB1	0.204669	0.0894152	1.04859
RAB27B	0.273892	0.08952	1.04808
TMEM8B	-0.40047	0.0897619	1.04691
ATXN7L3	-0.47031	0.0898119	1.04667
RPL7	0.225721	0.090259	1.04451
INPP5E	-0.379994	0.0905854	1.04294
NDUFS5	0.213931	0.0907555	1.04213
RTL10	-0.30019	0.090924	1.04132
RPS18	0.228303	0.0913151	1.03946
CIPC	-0.251419	0.0913152	1.03946
CSRNP1	0.277827	0.0914452	1.03884
STEAP4	0.207029	0.0915076	1.03854
LIPE	-0.71101	0.0919054	1.03666
OGDH	-0.226264	0.0919101	1.03664
TAPT1	-0.360698	0.091931	1.03654
STK11	-0.537072	0.0919777	1.03632
NAV3	-3.40776	0.0921207	1.03564
MTMR8	1.73161	0.0921519	1.0355
CPNE2	-0.338859	0.0923975	1.03434
BRD3OS	-0.233391	0.0924928	1.03389
SELENOP	0.323582	0.0925158	1.03378
TRIM38	0.290875	0.0925616	1.03357
ACSS1	-0.356301	0.092697	1.03293
TUBAL3	-1.50884	0.0927156	1.03285
BISPR	0.657349	0.0928225	1.03235
EVA1B	-0.703757	0.0928481	1.03223
LAPTM4B	-0.238376	0.0933555	1.02986
KRT13	0.528855	0.0936212	1.02863
SYNJ2	-0.435753	0.093907	1.0273
BORCS8-MEF2B	-3.572	0.0942634	1.02566
DHCR24-DT	-2.46216	0.0942967	1.0255
AP000759.1	-3.4178	0.0943007	1.02549
SLC38A7	0.354741	0.0943381	1.02531
NCOA4	-0.233509	0.0944611	1.02475
KDM5C	-0.243081	0.0945313	1.02442
ZDHHC11B	-0.653556	0.0945946	1.02413
GJC1	-1.13651	0.094725	1.02354
AL162586.1	2.3121	0.0947474	1.02343
CRYAB	1.1876	0.0948924	1.02277
PCDHGC5	3.5598	0.0950545	1.02203
AL354754.1	0.508383	0.0951168	1.02174
TAF6L	-0.454915	0.0952065	1.02133
PFDN5	0.240577	0.09542	1.02036
GIGYF1	-0.476843	0.095832	1.01849
FYCO1	0.405381	0.0958923	1.01822
ELAPOR1	-0.275279	0.0962023	1.01681
SLC26A9	1.48841	0.0964095	1.01588
FP671120.7	0.868759	0.0964141	1.01586
FBXO16	-0.430616	0.0965319	1.01533
PIP5K1C	-0.412986	0.0967759	1.01423
CLK2	-0.593466	0.0971362	1.01262
SAP18	0.205256	0.0971909	1.01237
RNF34	0.305921	0.0973325	1.01174
RPL37A	0.235094	0.09754	1.01082
TRAM1L1	1.05389	0.097626	1.01043
LIMCH1	-0.315379	0.0977814	1.00974
LSR	-0.381766	0.0978004	1.00966
PACS1	-0.304495	0.0980024	1.00876
GLTP	-0.207049	0.0980872	1.00839
BEND6	3.01082	0.0982983	1.00745
RCC1L	-0.33477	0.0983198	1.00736
EPB41L4B	0.315314	0.0987314	1.00554
TOB1	0.313768	0.0988117	1.00519
HYDIN	-0.231244	0.0988826	1.00488
XYLB	1.44122	0.0989449	1.00461
RNF145	-0.318392	0.0991326	1.00378
CSGALNACT1	0.784077	0.099261	1.00322
BATF3	2.18072	0.0995107	1.00213
NCKAP5L	-0.396938	0.0997336	1.00116
TTC33	0.333025	0.0998245	1.00076
TERF2	-0.481852	0.0999892	1.00005
RRAGB	0.404256	0.100097	0.999581
RAB9B	-1.53026	0.100735	0.99682
IFFO2	-0.631662	0.100742	0.996789
EPHB4	-0.412351	0.100816	0.996469
LYPD5	-0.791215	0.100962	0.995842
ADAMTSL1	-1.8949	0.100987	0.995736
DNAJC6	-0.813155	0.101187	0.994873
CYSLTR1	-1.13552	0.101403	0.993949
ZNF579	-1.80976	0.101741	0.992505
KRTCAP2	0.444641	0.10227	0.990252
IRF8	-3.37805	0.102457	0.989459
RAB44	-3.37805	0.102457	0.989459
H3C11	-3.37805	0.102457	0.989459
FASN	-0.27847	0.102761	0.988174
SLC15A3	1.175	0.102865	0.987732
UNC5B-AS1	0.511489	0.102873	0.987701
RND3	0.21598	0.102874	0.987694
MAP3K5	-0.288586	0.103132	0.986606
BMPR2	0.26574	0.103173	0.986435
NR4A3	1.18949	0.103378	0.985574
AC090673.1	3.67437	0.103581	0.984721
C1orf174	-0.279678	0.103816	0.983735
AMH	-3.36834	0.103894	0.983409
LPP-AS2	0.685729	0.104095	0.982568
LACTB2-AS1	1.83217	0.104296	0.981731
ORC4	0.210439	0.104432	0.981164
AL390198.1	1.27779	0.104436	0.981151
PPM1B	-0.305558	0.104495	0.980904
CACHD1	-0.379856	0.104745	0.979865
YWHAH	-0.265361	0.104856	0.979406
COMMD6	0.315257	0.104922	0.979134
DAG1	-0.205705	0.104939	0.979062
SEM1	0.212159	0.10502	0.978729
DIP2C	-0.570762	0.105109	0.978362
LRP12	-0.414565	0.105188	0.978034
PYGB	0.210764	0.105365	0.977303
CASP1	0.314934	0.105408	0.977127
HNF4A	2.94962	0.105624	0.976236
PPIP5K1	0.376816	0.10563	0.976211
AC025176.1	3.47187	0.105656	0.976104
LINC01990	3.47187	0.105656	0.976104
LMBRD2	0.382132	0.105999	0.9747
UPK3B	-0.520606	0.106283	0.973536
SNF8	-0.325822	0.106437	0.972909
RPS6KA1	-0.288851	0.106521	0.972565
PHOSPHO2	0.478242	0.106627	0.972131
GSPT1	-0.221158	0.106637	0.972092
LINC02057	0.458369	0.106701	0.971831
TXNDC11	-0.295281	0.106752	0.971624
TNKS2	-0.217868	0.106963	0.970766
CTDNEP1	-0.407878	0.106967	0.970751
AC016576.1	2.51984	0.107187	0.969859
DDHD1	-0.399434	0.107371	0.969112
EOGT	-0.235889	0.107605	0.968167
VIPR2	1.85687	0.107659	0.96795
PTPRQ	-1.42865	0.107662	0.967938
LRRC10B	0.334008	0.107834	0.967246
FOXO3	-0.248516	0.107945	0.966797
ENAH	-0.218186	0.108358	0.965137
ZNF596	0.511144	0.108433	0.964838
PHF5A	0.365596	0.108769	0.963494
DEPTOR	0.329186	0.108776	0.963466
ASIC1	-0.615316	0.108809	0.963335
ETV4	-1.4238	0.10886	0.96313
UBE2O	-0.442972	0.108872	0.963083
N4BP2L2	0.207175	0.108999	0.962579
EHMT2	-0.289709	0.10902	0.962496
POSTN	0.330312	0.109029	0.962459
UTP14C	0.364939	0.10908	0.962257
MUC5AC	0.36033	0.109187	0.961829
KLF9	0.498104	0.109202	0.961768
CDCA8	-0.656113	0.109345	0.961201
NUDT16	0.318715	0.109425	0.960883
AC090517.4	0.945848	0.109534	0.960451
AL021026.1	0.75983	0.109739	0.95964
PET100	0.369799	0.109826	0.959293
C18orf54	0.941901	0.109974	0.95871
ECHDC1	0.191431	0.110165	0.957956
ACSS2	-0.247867	0.110421	0.956947
DUSP10	0.339425	0.110455	0.956815
GBP1	0.391532	0.110773	0.955564
ASTN2	-0.437577	0.110791	0.955497
MIATNB	0.766557	0.110878	0.955155
RUNDC1	-0.272068	0.111047	0.954493
POLE4	0.298259	0.111057	0.954453
BRAT1	-0.256827	0.111091	0.954321
MT-ATP8	0.223009	0.11115	0.954091
AL353693.1	-2.8621	0.111308	0.953475
LINC02542	2.49381	0.11146	0.952882
ZNF503	-0.715475	0.11152	0.952647
AC009163.1	-2.82559	0.111543	0.95256
AEN	0.321363	0.111602	0.952329
CIT	-0.601595	0.111698	0.951953
MACROD1	-0.554588	0.112086	0.950447
IRAG1-AS1	-0.693515	0.112238	0.949861
TEF	-0.414945	0.112423	0.949145
FUZ	-0.245622	0.112468	0.948971
LINC01623	3.5797	0.112752	0.947875
AC124312.2	-2.84032	0.11284	0.947537
CFP	1.56299	0.113029	0.94681
AP2B1	-0.197796	0.113085	0.946596
SMIM30	0.23717	0.11321	0.946115
RBM20	-0.819204	0.113341	0.945614
TTC5	0.249761	0.113373	0.94549
AK5	1.92019	0.113446	0.945212
LINC02635	1.12298	0.113474	0.945104
ZNF236-DT	-1.49237	0.113558	0.944782
CELSR3	1.59061	0.113626	0.944521
DNAH14	0.530026	0.113643	0.944459
BNIP3L	-0.190452	0.113769	0.943974
SMN1	-0.481186	0.113787	0.943909
RBM3	0.203136	0.113966	0.943226
TUSC1	-0.367784	0.11409	0.942752
CALHM5	3.57657	0.114195	0.942353
UBE2Z	-0.354516	0.114236	0.942197
AC007114.1	0.72765	0.114264	0.942091
DEAF1	-0.40818	0.114661	0.940585
TMEM270	-0.898879	0.11484	0.939905
TTPAL	-0.273979	0.114928	0.939573
CXCL9	3.56294	0.114959	0.939457
ASB8	-0.23436	0.115243	0.938387
RSPH3	-0.210152	0.115335	0.938038
IPO7	-0.211182	0.115336	0.938036
MGAT3	-0.570709	0.115503	0.937409
SULF1	-0.755022	0.115862	0.93606
ADCY4	3.02194	0.115969	0.935657
PPP4R2	0.235518	0.116082	0.935235
WFDC2	0.229238	0.116198	0.934802
CACNB1	-1.08178	0.116461	0.933819
AC008074.2	2.29934	0.116793	0.932583
ZNF91	0.276986	0.116806	0.932535
BTN2A2	0.378856	0.11681	0.93252
INHBA	0.976577	0.116814	0.932503
DOC2B	-0.788647	0.116817	0.932494
ELN	0.559265	0.116886	0.932239
ULK1	0.52571	0.116921	0.932108
CRTC3-AS1	1.75368	0.11702	0.931739
CYP2W1	-1.6763	0.117252	0.930879
TRIOBP	-0.260704	0.117287	0.930751
ZNF224	-0.454882	0.117414	0.930281
BARD1	0.36398	0.117449	0.930152
GNL3L	-0.260351	0.117888	0.928531
SLPI	0.213511	0.118037	0.927983
BRD7	0.279198	0.118078	0.927833
PRKAG2	0.286632	0.118124	0.927661
HAL	-3.44839	0.118187	0.927432
IFNL1	3.5893	0.118501	0.926277
SPIDR	-0.221867	0.118641	0.925764
EGFR	-0.206836	0.118957	0.924609
SH2D4B	2.43107	0.119195	0.92374
STX17-AS1	1.20636	0.119256	0.923519
LCA5	-0.229205	0.119348	0.923183
NMI	0.290822	0.11941	0.92296
BACH1-IT2	3.39535	0.119638	0.922131
AC092171.2	-0.846754	0.119703	0.921895
OCA2	0.363783	0.11987	0.921288
DYNLT3	0.229089	0.120034	0.920695
SLC4A2	-0.266985	0.120041	0.920669
CAMK2N1	1.17641	0.120047	0.920648
SH2B3	-0.438489	0.12012	0.920384
TWIST2	-2.40589	0.120271	0.919838
PRR32	-0.717189	0.120484	0.919072
MFSD4B	0.394748	0.120541	0.918866
EMC6	0.422715	0.120624	0.918568
CACNA1D	-0.90938	0.120784	0.917991
IP6K3	0.613667	0.120847	0.917765
TMPRSS5	-1.83555	0.120934	0.91745
ZNF335	-0.368	0.12095	0.917395
AC066613.1	3.41032	0.120982	0.917281
PNPT1	0.308247	0.120982	0.917279
MRPL13	0.195631	0.121028	0.917113
FAU	0.194782	0.12134	0.915998
MORN1	-0.290774	0.121702	0.914701
MUC5B	0.26332	0.12177	0.914461
PROM1	-0.218915	0.121869	0.914108
MED12	-0.307238	0.122005	0.913624
PSPC1	0.270731	0.122009	0.913609
HAT1	0.190134	0.122017	0.913578
C9orf72	0.258548	0.12239	0.912254
AL161756.3	1.38121	0.122594	0.91153
TRAM1	0.166253	0.122628	0.911412
NCOA2	0.314012	0.122779	0.910876
PIK3C2B	-0.413924	0.123	0.910096
CNTN3	1.00859	0.123054	0.909906
DNAJB4	0.329387	0.123233	0.909273
F8A1	0.793021	0.123339	0.908899
SLCO3A1	-0.504587	0.123566	0.908102
C2orf68	-0.244725	0.123621	0.907908
TACR1	-0.486444	0.123683	0.90769
SPRR2D	0.433414	0.123808	0.90725
CREBL2	-0.240485	0.123828	0.907183
SCEL	0.313978	0.12393	0.906824
TMEM176B	2.99449	0.123998	0.906585
F8	0.576862	0.124063	0.906359
EPM2A	-0.740945	0.12435	0.905355
LGALS2	3.00021	0.124455	0.904988
MOGS	-0.363018	0.124487	0.904876
PTCSC2	-2.41051	0.124508	0.904803
CYP4A11	1.85699	0.124534	0.904713
DDIT4L	-0.607263	0.124534	0.904713
HDDC2	0.247749	0.124587	0.904527
ATP6V1A	-0.19494	0.124863	0.903568
AGAP1	0.440029	0.124869	0.903544
EPC1	0.337359	0.124915	0.903385
SNX12	0.322304	0.125088	0.902785
SLC16A9	-0.282329	0.125246	0.902236
KLHL36	-0.262863	0.125256	0.9022
SERPINB2	0.226731	0.125259	0.902189
MMS22L	-0.509689	0.125285	0.902101
PCDHA13	-1.6351	0.125304	0.902035
VGLL4	-0.214588	0.125401	0.901699
INSIG1	-0.301822	0.125549	0.901186
POM121C	-0.331763	0.125561	0.901144
AOX1	-1.14886	0.125599	0.901014
AL121672.2	-2.75951	0.125645	0.900854
TMEM102	-0.342389	0.125781	0.900386
LRFN3	-0.581942	0.125781	0.900385
ZNF257	1.83351	0.125828	0.900223
STK26	0.262423	0.125835	0.9002
FKBP3	0.246645	0.12592	0.899906
HERPUD2	-0.25644	0.125942	0.89983
CCNL1	0.226059	0.125962	0.89976
MATR3	0.53007	0.12602	0.899562
LINC02067	1.03369	0.126213	0.898897
AC104078.1	1.60537	0.126216	0.898886
FAM229B	0.195512	0.126316	0.898542
ZDHHC23	-0.598049	0.126343	0.89845
WAPL	-0.234438	0.126511	0.897873
OSBP2	0.641545	0.126519	0.897845
LIPT2	0.474127	0.126541	0.897767
CUL4A	-0.21477	0.126567	0.89768
RBM11	1.22182	0.12661	0.897531
CEP131	-0.391828	0.126631	0.89746
CYTH4	3.37981	0.126646	0.897408
SFTA3	0.312914	0.126831	0.896774
ARHGEF16	-0.345809	0.126891	0.896569
ARMH4	0.584542	0.127125	0.895769
B4GALT4	0.247907	0.127319	0.895106
LGMN	0.224059	0.127324	0.89509
CHST14	-0.609362	0.127616	0.894097
LRRC75B	-0.886553	0.127628	0.894055
LYST	0.360098	0.127968	0.892898
SAMD15	-0.300306	0.1281	0.89245
ZNF497	-1.56713	0.128623	0.890682
RORC	0.420705	0.128945	0.889597
STAG1	0.309301	0.129075	0.889159
SMYD5	0.373771	0.129594	0.887416
ZNF254	0.253898	0.129622	0.887322
ZNF726	1.18257	0.129657	0.887204
BTC	0.30327	0.129783	0.886782
EMP1	0.383532	0.129975	0.886141
CYB5R3	-0.188224	0.129999	0.88606
KHDRBS1	-0.240833	0.130065	0.885841
PNRC2	0.196897	0.130277	0.885132
MMP15	-0.5775	0.130381	0.884786
CSK	-0.383729	0.130437	0.884598
KATNA1	0.275921	0.130454	0.884543
PAQR3	-0.423643	0.130579	0.884125
ASPRV1	2.9823	0.130617	0.884001
CEL	-0.559956	0.130667	0.883834
LINC00893	0.891872	0.130735	0.883608
AC073316.2	-3.22256	0.130789	0.88343
INSC	2.3736	0.130795	0.883408
DISP1	-0.761155	0.13088	0.883127
CSNK2A2	0.247016	0.130998	0.882737
NBL1	-0.382152	0.131012	0.882689
MTSS1	0.268942	0.131203	0.882056
TOR1B	0.335158	0.131223	0.881989
PBX2	-0.744973	0.131289	0.881772
PRSS3	-0.882927	0.131389	0.881441
CKAP5	-0.234574	0.131526	0.880987
PPM1H	-0.228963	0.131578	0.880817
AC004542.2	0.575416	0.131682	0.880474
C1orf50	1.00629	0.131998	0.879434
RPS2	-0.198196	0.132006	0.879406
C6orf120	0.286291	0.132216	0.878717
E2F8	-0.505532	0.132236	0.878649
PDK3	-0.346246	0.132291	0.878469
GBF1	-0.231997	0.132554	0.877608
AL133551.1	-3.18861	0.13303	0.876051
CFAP97	0.249254	0.13314	0.875691
EI24	-0.199716	0.133437	0.874724
BNC1	-0.395816	0.133535	0.874403
RPS12	0.192466	0.133609	0.874163
RAB21	-0.28949	0.133763	0.873664
PERM1	-2.43315	0.133951	0.873054
ZSWIM5	-2.73635	0.133959	0.873027
AC009171.2	-2.73635	0.133959	0.873027
LLGL2	-0.257918	0.133961	0.873021
SNCA	0.539288	0.134005	0.87288
AL731571.1	0.945178	0.134402	0.871595
RPS23	0.164933	0.13455	0.871117
THAP11	-0.32248	0.134698	0.87064
PMF1	0.354546	0.134768	0.870413
TMEM97	-0.368935	0.134933	0.869881
KALRN	0.422432	0.134973	0.869753
HPGDS	-2.26267	0.135028	0.869577
RPL36	0.197308	0.135086	0.869388
CREBZF	0.308316	0.135198	0.869029
DENND1C	-0.595494	0.135234	0.868914
CYP24A1	-0.430388	0.135246	0.868877
GSKIP	0.187773	0.135326	0.86862
ZSWIM3	-0.629153	0.135333	0.868597
CASP4	0.198966	0.135474	0.868144
CTNNB1	-0.179442	0.135699	0.867422
RPL37	0.197252	0.135869	0.86688
CNIH1	0.169958	0.136019	0.866402
FGF1	-0.73203	0.136409	0.865156
HDAC5	0.303123	0.136409	0.865156
CMYA5	0.613289	0.136411	0.86515
GKAP1	-0.640382	0.136475	0.864946
GTF3C6	0.221259	0.136526	0.864784
PRIM2	-0.426639	0.136592	0.864575
RUSF1	0.357937	0.136625	0.864468
SNRPD2	0.216245	0.136761	0.864039
HLA-F	0.373176	0.136788	0.863952
PSPN	-0.743236	0.136834	0.863805
VKORC1	0.412302	0.137012	0.863241
C1QTNF3	-1.97378	0.137163	0.862762
ZBTB34	0.868997	0.137205	0.862629
KRT40	0.902568	0.137219	0.862587
ZFAS1	0.230107	0.13726	0.862455
AC104695.2	2.92867	0.137308	0.862304
AGT	-1.00053	0.137678	0.861137
HLA-B	0.25125	0.13768	0.86113
THSD7A	1.81741	0.137698	0.861073
BPNT2	-0.235108	0.137845	0.860609
RPS25	0.24877	0.138034	0.860015
CPNE3	-0.246276	0.138059	0.859936
A1BG-AS1	1.75678	0.13833	0.859085
ATP6V1G3	1.85605	0.138444	0.858726
COL23A1	-3.32418	0.138756	0.857748
EIF4G1	-0.175252	0.138825	0.857531
MEX3A	-1.05495	0.138855	0.857438
NSG1	0.687718	0.138949	0.857146
AC104126.1	0.403936	0.138975	0.857063
HMGN1	0.175899	0.1395	0.855427
GRB2	-0.179059	0.139534	0.85532
NBPF14	0.476854	0.139591	0.855142
NDUFA4	0.230687	0.139659	0.854931
DUOXA2	1.22967	0.139748	0.854653
EMC8	-0.256723	0.139786	0.854537
AK4	-0.295948	0.139869	0.854279
RRM2	-0.404254	0.139897	0.85419
MXI1	-0.248914	0.139967	0.853973
METRN	0.35225	0.140004	0.853859
BICRA-AS1	2.8103	0.140034	0.853767
TREM2	0.647095	0.140123	0.853492
GTF3C2-AS1	-2.65956	0.140196	0.853265
MTERF4	0.300311	0.140394	0.852653
MARK3	-0.278841	0.140708	0.851682
CCDC134	0.456192	0.140776	0.851471
RBM15B	-0.289534	0.1408	0.851397
RCAN3	-0.233244	0.140876	0.851162
SLC39A9	-0.207249	0.140934	0.850985
PAIP2	0.190506	0.141176	0.85024
KLB	2.38631	0.141472	0.849328
MED18	-0.278083	0.141604	0.848925
RNF166	-0.616122	0.141764	0.848435
PCLO	0.501458	0.141768	0.848421
FMNL2	0.381455	0.141822	0.848256
CBFB	-0.233673	0.141844	0.84819
DNAH2	-0.31352	0.141867	0.848119
AC007014.1	-3.16595	0.142009	0.847684
AC093388.1	-3.16595	0.142009	0.847684
TMEM30B	-0.203691	0.142096	0.847417
MED26	-0.61191	0.142151	0.847251
NT5E	0.498192	0.142385	0.846536
TPX2	-0.398961	0.142665	0.845682
ZNF333	0.458403	0.142692	0.845601
HHATL-AS1	-1.19131	0.143118	0.844306
ISCA2	-0.211867	0.14353	0.843057
C8orf82	-0.544292	0.143545	0.843013
ERO1B	-0.378834	0.143605	0.842831
TBC1D9	-0.217621	0.143631	0.842751
TMEM164	0.355904	0.143715	0.842499
ZNFX1	0.252402	0.143773	0.842323
RNASEH1-AS1	0.706238	0.143931	0.841845
ACSF2	0.302687	0.143951	0.841786
BCL7C	-0.459663	0.144096	0.841347
GAS1	-0.368526	0.144161	0.841152
CYP51A1-AS1	-1.40802	0.144217	0.840983
HGFAC	-3.15416	0.14459	0.839863
C1QL2	-3.15416	0.14459	0.839863
MTMR4	-0.336948	0.144644	0.839698
NACC1	-0.638529	0.144913	0.838893
EIF4EBP3	0.45896	0.144943	0.838803
JHY	-0.303445	0.145062	0.838447
RPLP1	0.174606	0.145135	0.838229
ARHGEF40	-0.335988	0.145188	0.83807
RPRD2	-0.224791	0.145263	0.837845
ANKRD44-AS1	0.364218	0.145267	0.837834
ZNF34	-0.681665	0.145321	0.837671
AC130456.3	-2.31367	0.145333	0.837635
TRIP13	-0.296911	0.145495	0.837152
ZNF480	0.293119	0.145581	0.836896
LINC01780	2.89812	0.145609	0.836811
FAM71E1	-0.440656	0.145706	0.836523
MAMLD1	-0.929108	0.145898	0.835949
CLDN10	0.210973	0.146071	0.835435
HERC2	-0.250952	0.146299	0.834758
VAX2	2.75084	0.146451	0.834307
AC234781.1	2.76268	0.146462	0.834275
ZNF703	-0.41473	0.146663	0.833678
AC010261.1	2.89855	0.146774	0.833352
GLIS3	-0.245842	0.146932	0.832884
PPP2R3B	-0.575652	0.146958	0.832807
AC114763.1	-1.57394	0.146976	0.832754
ERICH3	-0.21466	0.147082	0.83244
SRP14	0.165994	0.147407	0.831483
AC099518.4	1.65322	0.147455	0.831341
CCNO	-0.221091	0.147557	0.831042
METAP1D	-0.594055	0.147601	0.830911
KRT6B	0.332833	0.147743	0.830494
PLEK2	0.261188	0.147865	0.830136
CERK	-0.361734	0.14788	0.83009
CIITA	-0.456849	0.148143	0.829319
INCENP	1.09581	0.148144	0.829317
TGFBI	0.196262	0.148195	0.829166
C1orf52	0.26473	0.148375	0.828639
ANLN	-0.309018	0.148415	0.828523
CIDEB	-1.02938	0.148453	0.828412
AC073896.2	1.20636	0.14861	0.827951
FPGT	0.271574	0.148612	0.827947
NRXN1	-1.72583	0.148744	0.82756
RPE65	-1.96888	0.148748	0.82755
HDGFL2	-0.508815	0.148939	0.82699
RPS11	0.188381	0.14925	0.826086
STX5	-0.298982	0.149301	0.825938
NDUFB4	0.168895	0.149312	0.825906
AC138932.5	-3.13087	0.149407	0.825628
GPR89B	0.695477	0.149597	0.825076
CDCA7	-0.984838	0.14963	0.82498
GDPD5	-0.838241	0.149915	0.824155
HROB	0.602182	0.149991	0.823936
MRPL53	1.45336	0.150136	0.823516
RPL41	0.20317	0.150166	0.823428
WDPCP	-0.296374	0.150177	0.823397
ETV2	1.39052	0.150205	0.823314
SMIM26	0.237369	0.150417	0.822703
CCNQ	-0.431373	0.150495	0.822477
AC005696.1	-3.26993	0.150762	0.821708
H2AC12	-3.26993	0.150762	0.821708
ATF7IP2	0.299303	0.150792	0.821621
TNS1	0.486054	0.150976	0.821091
LETM1	-0.250434	0.151042	0.820903
ZNF341-AS1	2.73932	0.151051	0.820877
FBXW11	-0.184408	0.151093	0.820756
CORO7	-0.479064	0.151187	0.820487
CDC20B	-0.256955	0.151216	0.820401
RPS21	0.230956	0.151226	0.820373
AC006449.6	-0.757305	0.151453	0.819723
LINC01515	0.780981	0.151577	0.819368
ZNF334	0.439704	0.151677	0.81908
TRAF3IP1	-0.228294	0.151742	0.818896
TOR4A	-0.380671	0.151911	0.818411
TEKT4	-0.269359	0.151916	0.818396
SMC1A	-0.207265	0.151937	0.818337
AC012317.1	-0.592961	0.151944	0.818316
WNT10B	-2.61944	0.152062	0.817978
CDK8	-0.294621	0.152153	0.81772
LTBP2	0.490132	0.152446	0.816883
KDM6A	0.220725	0.152643	0.816324
AC026202.2	-2.62753	0.152646	0.816316
POLR3K	0.310267	0.152691	0.816188
CLCN7	-0.300809	0.152705	0.816148
PTAR1	0.327026	0.152716	0.816115
FEZ2	0.292644	0.152832	0.815785
RGS7BP	-0.827248	0.152938	0.815486
TXNIP	0.227536	0.152987	0.815346
LMTK2	0.276812	0.153091	0.81505
FERMT2	0.399916	0.153328	0.814377
SLC12A6	-0.32028	0.153727	0.81325
STAT5A	-0.342162	0.153875	0.812831
SLC22A3	0.71948	0.153902	0.812755
RMND5A	-0.20911	0.153908	0.812738
LAMC1	-0.260772	0.153969	0.812568
HABP4	1.15832	0.154017	0.812432
SMARCA1	-0.251324	0.154068	0.812288
RPS3A	0.173196	0.154313	0.811598
GPR160	0.275712	0.154559	0.810904
PIPOX	-3.25956	0.154613	0.810753
RPS7	0.164111	0.154615	0.810747
QDPR	0.300907	0.154666	0.810604
MCMBP	-0.220467	0.154678	0.810571
SLC16A6	2.2878	0.154725	0.81044
ANGPT1	0.638536	0.154734	0.810414
RPL12	0.182239	0.154806	0.810212
TMEM251	0.307044	0.154829	0.810148
DPH1	-0.300922	0.154903	0.80994
AL731569.1	2.46213	0.155082	0.809437
STUB1	-0.30535	0.155464	0.808371
RYR1	-0.943629	0.155516	0.808224
PCCA-AS1	2.83825	0.155557	0.808111
EEF1B2	0.1837	0.155569	0.808077
ENO1-AS1	-1.63713	0.155603	0.807983
RPL28	0.224416	0.155744	0.807589
ZBTB20-AS4	2.31799	0.155754	0.807561
AC016876.2	-0.839621	0.155759	0.807546
IVL	0.742405	0.155799	0.807436
SUSD6	-0.298267	0.155911	0.807122
SMIM8	0.370976	0.155919	0.807102
CITED4	0.483755	0.155931	0.807069
AC092720.1	2.84621	0.156186	0.806357
CYP2A13	0.317153	0.156265	0.806137
PLOD3	-0.282567	0.156676	0.804997
XRN1	0.234532	0.156774	0.804725
HIGD1A	0.163373	0.156915	0.804334
F3	0.140538	0.156919	0.804323
GATAD2A	-0.25139	0.157047	0.80397
IDH1-AS1	-1.51549	0.157085	0.803866
CD6	0.959913	0.157259	0.803384
TMEM44-AS1	0.444511	0.157605	0.802431
CASD1	-0.308896	0.157679	0.802227
CTNNAL1	-0.215425	0.157727	0.802095
HEXA-AS1	1.41096	0.157789	0.801923
S100A13	0.239607	0.157946	0.801492
SLC13A5	0.552423	0.158023	0.80128
CNEP1R1	0.344274	0.158174	0.800864
RWDD3	0.64965	0.1582	0.800794
AKR1C1	-0.179908	0.158255	0.800641
CCDC158	-2.60284	0.15829	0.800546
B3GNT6	0.572309	0.158419	0.800191
NHLRC2	0.236181	0.158487	0.800006
JMJD1C	0.188162	0.158514	0.799931
CEP85L	0.348871	0.158808	0.799127
TMCO1	0.174937	0.15891	0.798848
NFYC-AS1	1.40676	0.158954	0.79873
AC108477.1	-2.74106	0.158986	0.798641
CDC34	-0.383909	0.159262	0.797889
SESN3	0.351131	0.159292	0.797805
MTLN	0.401765	0.159318	0.797736
IL5RA	-0.228957	0.159349	0.797652
SPG7	-0.203152	0.159566	0.79706
SH3GLB2	-0.311101	0.15965	0.79683
C19orf33	0.342979	0.159717	0.796648
AC137932.3	1.93844	0.159902	0.796145
MMP10	0.317692	0.159937	0.79605
GALNT4	0.636961	0.160183	0.795384
ZNF449	-0.557953	0.160267	0.795156
AAMDC	0.365605	0.160372	0.794872
PPM1L	0.342524	0.160497	0.794532
AL136528.1	2.80265	0.160526	0.794454
RPL36AL	0.164978	0.160588	0.794286
CYGB	-0.668099	0.160663	0.794085
LAMA1	1.94292	0.16079	0.793741
AC117457.1	0.918165	0.16095	0.793308
MAP2K1	-0.326754	0.160993	0.793192
AL354707.1	-3.10661	0.161051	0.793037
AC092435.2	-3.10661	0.161051	0.793037
IMPA2	-0.270717	0.161158	0.792749
MCUB	0.290834	0.161225	0.792568
MCF2L-AS1	-1.4472	0.161343	0.792249
ZNF319	-0.352284	0.161371	0.792175
MAPK8IP3	-0.306216	0.161437	0.791996
CASTOR3	-0.303892	0.161472	0.791903
AC008840.1	2.69067	0.161479	0.791883
TOMM70	-0.209672	0.16156	0.791665
UBB	0.188164	0.161568	0.791646
CDKN2AIPNL	0.304328	0.161625	0.791491
YTHDF1	-0.243884	0.161647	0.791432
OSBPL5	0.277004	0.161691	0.791314
SLCO5A1	3.36168	0.162196	0.78996
AL390066.2	3.36168	0.162196	0.78996
DDX11	0.398866	0.162207	0.789929
FAM122B	0.449261	0.162653	0.788739
AC007529.2	-2.70928	0.162662	0.788713
AC139887.2	0.807664	0.162755	0.788465
TLCD2	-0.29125	0.162907	0.78806
SLC35E1	-0.247389	0.163001	0.78781
ZNF883	1.64325	0.163044	0.787695
ATP8B4	0.960784	0.16321	0.787254
HNRNPL	-0.285292	0.16325	0.787147
DCAF1	-0.263476	0.163295	0.787027
HES1	-0.242263	0.163296	0.787025
MCIDAS	-0.268128	0.163525	0.786416
RPL32	0.169063	0.163531	0.7864
CLIC3	0.4898	0.163568	0.786302
FZR1	-0.336195	0.163584	0.786258
RAB18	0.162142	0.16359	0.786243
TRIM52	-0.356999	0.163634	0.786127
NCR3LG1	-0.636728	0.163681	0.786002
SNRPE	0.174025	0.163742	0.78584
GNG3	3.19718	0.163776	0.785749
PALM3	3.19718	0.163776	0.785749
OPA1-AS1	3.19718	0.163776	0.785749
AKAP10	0.318899	0.163842	0.785574
ELAVL1	-0.195658	0.163854	0.785544
SNHG30	0.510843	0.163918	0.785374
BAG6	-0.177159	0.164017	0.78511
AC004865.2	2.67857	0.164034	0.785067
KMT5A	-0.388118	0.164081	0.784941
TNK1	0.259245	0.164081	0.78494
SUGP1	-0.303018	0.16415	0.784758
GPSM1	-1.3274	0.164338	0.784262
MVD	-0.253916	0.16443	0.784019
SUSD3	1.53394	0.164476	0.783899
ACTR3C	-0.294835	0.164484	0.783878
AC007622.2	-2.61091	0.164529	0.783757
HUNK	-1.27624	0.164684	0.783349
MYPOP	-0.997392	0.164938	0.782679
ANKRD13A	-0.224138	0.165108	0.782231
ACER2	-0.538682	0.165178	0.782048
SNX15	-3.20172	0.165201	0.781986
FAM66A	-3.20172	0.165201	0.781986
PTP4A1	0.156572	0.165373	0.781536
AC008972.2	-1.52814	0.165448	0.781338
AC109454.2	-1.69619	0.165523	0.781141
IQSEC1	-0.381778	0.165584	0.780981
RIC8A	-0.187172	0.165625	0.780875
AL732292.2	2.00247	0.165648	0.780813
EFNB3	-0.637743	0.165699	0.780679
RNF169	0.584469	0.165725	0.780612
METRNL	0.832226	0.165803	0.780408
AC006206.2	-1.86262	0.165817	0.78037
C15orf40	-0.239084	0.16591	0.780127
PHACTR3	1.06786	0.166049	0.779764
TXNDC15	0.270881	0.166404	0.778835
FAM228B	0.462684	0.166438	0.778748
AP1AR	0.338138	0.166613	0.77829
RASA2	0.335286	0.166762	0.777904
ATF7	0.285562	0.167087	0.777058
DGAT1	-0.309822	0.167161	0.776864
RPS6	0.179844	0.167254	0.776624
TRAF2	-0.310137	0.167299	0.776506
C1QTNF9B	0.834964	0.167377	0.776304
AC107871.1	-1.16365	0.167412	0.776213
PITX1	-0.291171	0.167425	0.776179
BEST3	2.2018	0.16754	0.77588
WIPI2	-0.234075	0.167595	0.775738
LINC02613	1.71493	0.167715	0.775427
EXOSC9	0.325696	0.167743	0.775356
AL031963.3	-1.38261	0.167795	0.77522
HMBS	-0.241237	0.167934	0.774861
RAVER1	-0.267464	0.168279	0.77397
TATDN2	-0.589794	0.168335	0.773826
FAM222A	1.83657	0.168423	0.773599
TRIM28	0.250977	0.168458	0.773509
SREBF2	-0.170865	0.168621	0.773088
PKIA	0.502774	0.168848	0.772505
LINC01765	0.309798	0.169119	0.771807
PVT1	0.33675	0.169227	0.771531
SMPDL3B	0.339982	0.16926	0.771445
POLR2I	0.198023	0.169329	0.771269
GPD2	-0.239511	0.169396	0.771097
FAM53B-AS1	-2.56053	0.169828	0.769991
AL450998.2	-2.56053	0.169828	0.769991
SLIRP	0.202431	0.169871	0.769882
CALCRL	0.292874	0.169925	0.769743
PLA2G4D	3.51053	0.169981	0.7696
ANTXR1	-0.243323	0.170062	0.769392
LPIN3	-0.328873	0.170162	0.769137
DBNDD2	-0.611341	0.170242	0.768932
REPS1	-0.25198	0.17032	0.768735
MARCKSL1	-0.242446	0.170429	0.768458
AC025682.1	-1.8371	0.170479	0.768329
PIK3CD	-0.312728	0.170489	0.768303
AC092687.3	-2.15079	0.170612	0.767989
TSPAN33	0.544502	0.170676	0.767828
MSTO1	0.312595	0.170896	0.767268
AL353708.3	1.4013	0.170915	0.767219
IL11RA	0.873208	0.170942	0.767151
TOMM5	0.321275	0.171157	0.766605
PLPPR3	-0.683597	0.171172	0.766566
HLA-C	0.180058	0.171188	0.766526
AC083806.2	3.32434	0.171214	0.766461
AC092757.3	3.32434	0.171214	0.766461
PLAC8	0.171802	0.17125	0.766371
NR2F6	-0.270771	0.171253	0.766361
EYA3	-0.212897	0.17133	0.766168
NSMCE3	-0.322305	0.171531	0.765657
RPS4X	0.210756	0.171605	0.765471
SLC26A2	0.295367	0.171695	0.765243
C10orf99	1.42902	0.171767	0.765061
JADE3	0.477584	0.171869	0.764801
MYEOV	0.761621	0.171905	0.764711
EAF2	0.448105	0.171909	0.764701
AC145285.2	-1.64099	0.171947	0.764604
LINC00842	1.03484	0.172104	0.764208
TTC21A	-0.203764	0.172281	0.763762
LINC00572	3.29185	0.172357	0.76357
AC138028.2	3.29185	0.172357	0.76357
OR10A6	3.29185	0.172357	0.76357
FMNL1	-0.954209	0.172484	0.763251
AGPAT1	-0.314406	0.172596	0.762969
PDCD5	0.223314	0.172812	0.762427
SCLT1	0.408666	0.173423	0.760892
IGFBP5	-0.170141	0.173492	0.76072
LMLN	-0.273815	0.173553	0.760567
RBM34	0.907171	0.173582	0.760495
DHX57	-0.279656	0.173863	0.759792
AC005962.1	-1.34419	0.173888	0.75973
LRSAM1	0.291658	0.173952	0.759571
FAM13C	0.627604	0.174016	0.759411
LINC02482	0.55911	0.174039	0.759355
ABR	-0.182124	0.17415	0.759078
FLJ20021	0.638912	0.174187	0.758983
CASP9	-0.362911	0.174237	0.75886
AC092747.4	0.777688	0.174257	0.75881
AC026704.1	-0.403384	0.174301	0.758701
C2CD6	1.61941	0.174562	0.758051
ALG5	0.191717	0.174732	0.757627
FHL3	0.355647	0.17474	0.757608
CYP17A1	3.29473	0.174766	0.757542
BMP6	3.29473	0.174766	0.757542
AC006254.1	3.29473	0.174766	0.757542
MAN2A1-DT	3.29473	0.174766	0.757542
PDK4	0.407986	0.174767	0.75754
KCNJ15	-0.330449	0.174772	0.757528
CEP55	-0.730379	0.174822	0.757404
RPN2	-0.159786	0.174843	0.757353
RMI1	0.259674	0.17497	0.757036
MED14	-0.278851	0.175115	0.756677
DNAJA1	0.153772	0.175261	0.756314
ALPK1	-0.238457	0.17527	0.756293
SRRT	0.250643	0.17574	0.75513
METTL5	0.205692	0.175761	0.755076
TLE5	-0.225384	0.175833	0.754899
PPAT	-0.302266	0.175851	0.754856
AL355601.1	-0.646923	0.175872	0.754803
CNNM2	-0.420478	0.175896	0.754743
UBQLN1	0.191333	0.176077	0.754298
TLL1	-0.453043	0.176379	0.753552
LINC00592	0.928126	0.176613	0.752976
H6PD	-0.220034	0.1767	0.752762
INPP5J	0.610279	0.176755	0.752628
CPAMD8	-0.391475	0.176815	0.752481
DSG2-AS1	2.66508	0.177234	0.751454
AL627422.2	1.92712	0.177292	0.751312
STRN4	-0.312932	0.177324	0.751233
AL162311.3	-1.85305	0.177339	0.751195
NAA38	0.201364	0.177572	0.750626
TTC22	-0.235478	0.177584	0.750596
AC046168.2	-2.09871	0.178122	0.749284
ZNF143	-0.232891	0.178252	0.748967
AC004130.2	0.435332	0.17831	0.748825
RPL24	0.181402	0.178479	0.748412
PDE10A	0.892224	0.178642	0.748015
CUL3	0.223001	0.178766	0.747714
RPS20	0.182452	0.178871	0.74746
EIF4E3	0.402541	0.179073	0.74697
NOMO1	-0.256977	0.179192	0.746681
CCNJ	-0.442404	0.179209	0.74664
KRT19	0.229619	0.179535	0.745851
TOP2B	-0.192566	0.179679	0.745502
FBXW4	0.470885	0.179714	0.745417
MSANTD4	0.283292	0.17972	0.745404
LMTK3	-1.85084	0.179857	0.745072
RASSF9	0.276603	0.179887	0.745001
ITGA2	-0.160655	0.180068	0.744563
SNRPG	0.168466	0.180145	0.744377
CEACAM6	0.159611	0.180183	0.744286
ACAT2	-0.227628	0.180347	0.74389
H1-10	-0.359819	0.180384	0.743801
ENPP1	2.26921	0.180468	0.743601
STAG3	-0.820243	0.180489	0.743549
NID2	-1.69293	0.180497	0.743531
AC010491.1	2.19058	0.180654	0.743154
CARD8	-0.34855	0.180694	0.743057
LINC00539	-1.2905	0.180725	0.742981
RELL2	0.727973	0.180759	0.7429
GABARAP	0.176136	0.18076	0.742899
ACSL5	-0.261919	0.18078	0.742851
AHCTF1	-0.251458	0.180843	0.742697
SELENOK	0.216304	0.181468	0.741201
OGFRL1	-0.275564	0.181681	0.740692
SLC25A25-AS1	-0.627377	0.18174	0.74055
NUP155	-0.227081	0.181813	0.740375
KDM4A	-0.277974	0.181828	0.740339
PNKP	-0.237039	0.181895	0.740179
H2BC11	-0.313359	0.181913	0.740135
TRPM8	-2.54606	0.182279	0.739263
ARMCX1	0.860828	0.182279	0.739263
NDUFS6	-0.189085	0.182453	0.738849
RPP38	0.221258	0.182663	0.738349
DEPDC1	-0.382991	0.182695	0.738274
AC079922.2	2.25738	0.18272	0.738213
AC022784.6	2.72843	0.182794	0.738039
TUBGCP2	-0.182532	0.182796	0.738033
MAL2-AS1	2.18159	0.182818	0.737981
CUL9	-0.297361	0.182942	0.737687
CDC7	-0.441616	0.183284	0.736875
TCP11	-1.21609	0.183682	0.735934
AVPI1	0.176656	0.18371	0.735868
STRBP	-0.201498	0.18371	0.735866
SRSF6	0.151396	0.183888	0.735447
AC005863.1	0.673609	0.18389	0.735442
PKM	-0.153582	0.183936	0.735333
SUGP2	-0.210758	0.184005	0.735172
DGKZ	-0.29939	0.184085	0.734982
COX8A	0.178824	0.184276	0.734532
NEK8	-0.37234	0.184304	0.734465
ACSF3	0.245368	0.184326	0.734414
ARFGAP2	0.19504	0.184327	0.734411
APMAP	-0.167018	0.184679	0.733583
CCDC169	0.904712	0.184706	0.733519
PDE4A	-0.354301	0.184834	0.733219
SEC14L1	-0.213496	0.184922	0.733012
CKS2	0.271758	0.184988	0.732855
ACTR8	0.268732	0.184989	0.732853
ACSL1	0.157032	0.184991	0.732849
UACA	0.205385	0.185011	0.732802
APOL3	-0.401552	0.1851	0.732594
DNAH10OS	-1.22237	0.185147	0.732483
MXD4	-0.238058	0.185209	0.732337
PPP1R3F	-0.502424	0.185388	0.731918
AC104452.1	-2.99699	0.185551	0.731537
C13orf46	0.86441	0.185587	0.731453
LMAN1	-0.189505	0.185829	0.730888
NMD3	0.17654	0.185862	0.730809
CAPN12	-0.738507	0.185914	0.730687
LINC02601	3.10409	0.185935	0.730638
AC087071.2	-2.51878	0.185942	0.730622
PPARGC1A	0.35708	0.185977	0.730541
ZNF626	0.332343	0.185996	0.730497
SPICE1	-0.247925	0.186141	0.730158
GRHL1	0.242593	0.186315	0.729753
PIGV	-0.195372	0.186353	0.729663
AC010624.3	-0.927313	0.186714	0.728823
SLC37A2	-0.293046	0.186724	0.7288
VPS25	0.165403	0.186746	0.728749
ZFAND6	0.152511	0.186861	0.728482
SMAP2	-0.277811	0.186951	0.728272
SF3B4	-0.198575	0.187088	0.727954
NMNAT2	0.541975	0.187107	0.72791
EGFL6	0.459466	0.187165	0.727775
FIZ1	-0.712547	0.187222	0.727644
RIMKLA	1.08151	0.187366	0.72731
CHAF1A	-0.553627	0.187481	0.727043
AC116036.2	-2.54719	0.187504	0.726989
ZSWIM4	-0.573288	0.187531	0.726927
DOCK4	-0.369636	0.187577	0.72682
OSGEPL1-AS1	2.21802	0.187596	0.726777
TIMM8B	0.218505	0.1876	0.726768
SMIM31	0.252359	0.187733	0.726459
DLG2-AS2	3.41101	0.187763	0.72639
AC138305.1	3.41101	0.187763	0.72639
DIXDC1	-0.244751	0.187993	0.725858
EPHX1	-0.163643	0.18809	0.725635
MT-CO1	0.176088	0.18816	0.725474
MMP24OS	-0.334629	0.188244	0.725278
TTN-AS1	-0.626588	0.188279	0.725199
CHST11	-0.406017	0.188282	0.72519
SCGB2A1	0.35133	0.188628	0.724394
RWDD2B	0.284012	0.188683	0.724267
CHST5	-2.47267	0.188689	0.724254
SERF1B	1.88168	0.188754	0.724103
HDAC3	-0.206693	0.188839	0.723908
USP13	-0.31303	0.188893	0.723784
HPGD	0.393861	0.18907	0.723377
PDPN	-0.278243	0.189232	0.723005
AC006026.3	1.07875	0.18925	0.722965
NUF2	-0.50525	0.189402	0.722615
UFM1	0.15209	0.189774	0.721763
POLR3D	0.311327	0.189841	0.721609
PITPNM3	0.359966	0.189856	0.721575
PTEN	0.232206	0.189903	0.721469
USB1	-0.21547	0.189932	0.721402
SLC5A6	-0.363514	0.189965	0.721325
AP000446.1	-2.03582	0.189981	0.72129
LINC02245	-2.44522	0.190038	0.72116
ZNF766	0.300893	0.190065	0.721098
OVOL1	0.413023	0.190251	0.720673
AL928654.1	-0.61818	0.190269	0.720631
ITIH5	3.08542	0.190429	0.720268
MMP17	3.08542	0.190429	0.720268
AC009522.1	3.08542	0.190429	0.720268
SEMA5B	-2.95692	0.190453	0.720211
AL133245.1	-2.95692	0.190453	0.720211
USP27X	-2.95692	0.190453	0.720211
BBS2	-0.196541	0.190492	0.720123
INCA1	1.14066	0.190709	0.719628
NR3C2	0.487622	0.190744	0.719549
ZNF627	0.206935	0.191018	0.718926
CALM2	0.133464	0.191072	0.718803
AC138696.2	-3.09139	0.191144	0.71864
KPNA2	-0.1926	0.191215	0.718479
TRIM69	0.279742	0.191289	0.718311
PCDHGA4	-1.27589	0.191423	0.718006
BCAM	-0.156702	0.191444	0.717957
AC125494.2	2.16795	0.191471	0.717897
FCMR	-0.384996	0.191545	0.717729
ZNF22-AS1	-0.971518	0.191588	0.717632
MIR4435-2HG	0.279592	0.191591	0.717625
TRIM47	-0.342642	0.191596	0.717613
CBX3	0.173582	0.191608	0.717586
ESCO2	0.637655	0.191617	0.717567
MAP2K7	-0.356946	0.191803	0.717144
NOSIP	0.203696	0.191812	0.717125
PRKCZ	-0.265955	0.19192	0.71688
DIPK2A	-0.240497	0.192007	0.716683
AL022157.1	-1.55648	0.192084	0.716508
GRIP2	1.81753	0.192156	0.716346
GSTK1	0.162652	0.192281	0.716064
SLC6A11	1.68957	0.192319	0.715977
RAD18	0.395395	0.192933	0.714594
XPR1	-0.171147	0.192942	0.714574
AC074050.4	2.71348	0.193132	0.714147
TSPOAP1-AS1	-1.39461	0.193312	0.713741
KSR1	0.481765	0.193454	0.713422
ADAMTSL3	0.515186	0.193659	0.712963
RNF150	0.888219	0.193703	0.712864
FAM110C	-0.386919	0.193797	0.712654
UTS2B	-1.78601	0.193862	0.712507
AC145285.6	-2.64472	0.194041	0.712107
TNFRSF1B	-1.16901	0.194193	0.711766
AC127164.1	-2.05259	0.194368	0.711376
AC007001.1	2.86281	0.194497	0.711088
FBXO30-DT	0.429807	0.194498	0.711086
TM9SF3	-0.155616	0.194528	0.711017
SMTNL1	2.135	0.194575	0.710914
TTL	0.456638	0.19463	0.71079
AC005790.1	-1.04297	0.194687	0.710662
RUNX1	0.219663	0.194781	0.710453
COX6A1	0.154092	0.194796	0.710419
RNF144B	-0.255874	0.194827	0.710351
BCL7A	-0.240763	0.194846	0.710309
SHMT1	0.230145	0.194883	0.710225
GOLGA6L10	-1.80783	0.194888	0.710215
ZNF845	0.416982	0.195207	0.709505
SPATA13	-0.415466	0.195485	0.708886
HCAR1	-0.858632	0.195689	0.708434
AC012409.1	1.20247	0.195699	0.708411
MARK2	-0.234058	0.1958	0.708187
AC100858.3	1.48185	0.195844	0.708089
SNX32	1.50798	0.195873	0.708027
PFDN4	0.287909	0.195915	0.707932
SLC40A1	0.282649	0.195928	0.707904
ABHD10	0.262694	0.195998	0.707748
MGAM	-0.790876	0.196054	0.707623
LINC00626	-2.44536	0.196102	0.707518
ARMC2-AS1	-2.44536	0.196102	0.707518
ZNF84	0.232423	0.196107	0.707507
TDRD7	0.331166	0.196114	0.707492
PIGP	0.197664	0.196413	0.706829
CD83	-0.574049	0.196447	0.706755
GSTZ1	0.246021	0.196551	0.706525
YPEL3	-0.248413	0.196611	0.706393
ATP1A2	3.18372	0.196637	0.706336
SLC23A3	3.18372	0.196637	0.706336
BX324167.1	3.18372	0.196637	0.706336
AC107294.3	3.18372	0.196637	0.706336
FH	-0.161636	0.196642	0.706324
CYP2A6	0.221249	0.196784	0.706011
PHF20	-0.186609	0.196806	0.705961
RPS28	0.16648	0.196845	0.705876
BACE1-AS	-0.576114	0.196889	0.705779
NELL1	-2.9302	0.196918	0.705715
SDCBP2-AS1	0.386479	0.196981	0.705575
CCDC68	0.410861	0.197035	0.705456
MYOT	1.32264	0.197096	0.705323
DCTN3	0.185725	0.197103	0.705307
RPP25	-0.367062	0.197133	0.705242
PGLYRP3	-1.16851	0.197202	0.705089
LRRC31	2.28425	0.197212	0.705066
EML3	-0.283747	0.197263	0.704953
RPS19BP1	0.186912	0.197314	0.704841
EEF1D	0.158339	0.197368	0.704724
OAZ1	0.153052	0.197417	0.704616
IARS2	-0.171312	0.19742	0.704609
ALDH1L1	0.314926	0.197422	0.704604
EFHD2	-0.288253	0.197489	0.704457
CPSF2	-0.169887	0.197518	0.704393
AC008080.4	2.67935	0.197533	0.704361
CASQ2	-2.56583	0.197588	0.704239
ATXN7L1	0.389981	0.197592	0.70423
S100A6	0.22184	0.197636	0.704133
ZNF595	0.366599	0.197649	0.704106
TTYH3	-0.289975	0.19766	0.70408
AL033523.1	-2.08395	0.197699	0.703996
CTDP1	-0.312806	0.19822	0.702852
STARD7	-0.17463	0.198247	0.702793
EGOT	0.797273	0.198496	0.702249
STPG2	-1.06033	0.198808	0.701566
PLEKHA8	-0.451551	0.199034	0.701072
DUSP6	0.316437	0.199252	0.700596
CRIP1	-0.669552	0.199402	0.700271
TNKS1BP1	-0.23308	0.199421	0.700229
RPL23	0.149295	0.19943	0.700208
LAMTOR5	0.161561	0.19954	0.699969
LINC02428	-2.42679	0.199542	0.699966
RAB15	0.384128	0.199676	0.699674
ZNF790	0.399171	0.19979	0.699426
OXLD1	0.254847	0.199796	0.699414
TCP11L1	-0.444523	0.199954	0.699071
ELMO2	-0.236001	0.200114	0.698724
KRT32	1.86587	0.200157	0.69863
UNC93B1	-0.521316	0.200181	0.698578
TRABD	-0.226405	0.200198	0.698539
BPIFA2	0.284123	0.200283	0.698357
ST18	2.23246	0.200295	0.69833
LAMA4	-0.809684	0.200368	0.698171
RBPMS	-0.274809	0.200628	0.697609
ZFP30	0.458332	0.200707	0.697436
FAIM	0.189967	0.200962	0.696886
NHP2	0.240193	0.201273	0.696214
WIPI1	0.161338	0.20133	0.696091
EXTL3	-0.215558	0.201333	0.696084
ANPEP	0.28271	0.20139	0.695962
ARRDC3-AS1	-0.843871	0.201486	0.695756
GATAD1	-0.241423	0.201577	0.695559
NUDT17	-0.837907	0.201616	0.695476
NQO2	0.270389	0.20167	0.695359
AL034417.2	1.46365	0.202019	0.694609
RTL8B	-0.398108	0.202098	0.694438
KLC3	0.368818	0.202108	0.694416
OLFML2A	-0.253062	0.202233	0.694148
BOK	-0.280508	0.202275	0.694058
MEN1	-0.348118	0.202469	0.693641
AL451085.2	2.51975	0.202595	0.693372
CEBPA-DT	0.817794	0.202626	0.693305
CBY1	0.168955	0.203067	0.692361
ABHD18	0.305747	0.203115	0.692257
CFD	0.285231	0.203122	0.692244
OGFR	-0.292426	0.20315	0.692183
OGT	-0.169831	0.203194	0.69209
DNAL4	-0.219297	0.203356	0.691744
MRPL24	0.260349	0.203505	0.691425
ZNF213-AS1	-0.421389	0.203554	0.69132
ODAPH	-3.07863	0.203642	0.691132
EML5	1.8986	0.203715	0.690976
CNNM3	0.543943	0.20384	0.690711
DHCR7	-0.199974	0.203972	0.690429
LINC01354	1.19459	0.204111	0.690134
FBXW9	-0.182118	0.204309	0.689713
THSD4	0.443927	0.204383	0.689556
NTHL1	0.279499	0.20447	0.68937
ACO1	-0.252376	0.204567	0.689165
RIPK2	0.298118	0.204602	0.689089
PCM1	-0.156832	0.204644	0.689002
G3BP1	-0.152415	0.204654	0.68898
Z97055.2	1.13111	0.204959	0.688332
TET3	0.3556	0.204996	0.688254
ERCC1	-0.157709	0.205084	0.688068
PHF11	0.22391	0.205103	0.688029
KIAA0930	0.327265	0.205123	0.687985
KIAA2026	-0.323105	0.205133	0.687963
TMEM191C	-1.3998	0.205144	0.687941
UBA52	0.175272	0.205147	0.687936
DCST1	-1.70966	0.205386	0.687428
AC011374.2	-2.1274	0.205484	0.687222
PYURF	0.165731	0.205637	0.6869
GGH	-0.217451	0.205704	0.686758
ESRRA	-0.32288	0.205725	0.686712
SHH	-2.40798	0.20575	0.68666
MARK4	-0.595915	0.205755	0.68665
ZNF648	-0.481099	0.205815	0.686523
BRCA2	0.508334	0.205858	0.686431
MRPS28	0.252761	0.205929	0.686283
LINC02188	-0.334226	0.206012	0.686107
FAM107A	0.697913	0.206076	0.685972
DTNB	0.24975	0.206264	0.685577
AP000787.1	0.867788	0.206286	0.68553
LIPE-AS1	-0.479256	0.206307	0.685485
HEXD	-0.326158	0.20639	0.685311
SPRY2	0.455568	0.206782	0.684487
MTX3	-0.283916	0.20679	0.68447
CAMK4	1.25055	0.206814	0.68442
MLYCD	-0.318425	0.206947	0.68414
CPT2	-0.215314	0.206953	0.684128
SBNO2	-0.317591	0.206961	0.684111
DUSP5	0.276003	0.207128	0.683761
RASGRP3	0.520309	0.20713	0.683758
TNRC6B	-0.187461	0.207185	0.683642
LRRC39	2.62152	0.20724	0.683525
PARD3	0.229985	0.207256	0.683492
SNRNP200	-0.176491	0.207422	0.683145
AL138895.1	-2.88897	0.20747	0.683045
AC008758.6	-2.88897	0.20747	0.683045
PLEC	0.221245	0.207497	0.682989
AC096637.2	0.348653	0.207578	0.682818
FAM133B	0.320575	0.207637	0.682695
SYTL3	-0.209187	0.207676	0.682615
ZSWIM8	-0.293033	0.207898	0.682149
GIPC1	-0.253264	0.207971	0.681997
GSK3A	-0.391223	0.208004	0.681929
SLFNL1-AS1	-2.18489	0.208033	0.681868
GID4	-0.349327	0.208085	0.68176
PRMT7	0.252579	0.20814	0.681644
AC114811.2	2.60875	0.208176	0.68157
AP002449.1	2.50643	0.20845	0.680998
TMA7	0.188104	0.20851	0.680873
RPS16	0.16258	0.20859	0.680707
AL139220.2	-0.681193	0.208608	0.680669
AL157911.1	-3.02672	0.208636	0.680612
ARHGAP33	1.16154	0.208752	0.680369
RLN2	0.629974	0.208784	0.680302
FOXP1-AS1	2.12081	0.209001	0.679852
WAC-AS1	0.286527	0.20914	0.679563
UBXN7	0.232326	0.209141	0.67956
GGT6	-0.177249	0.209146	0.679551
LINC00115	2.62116	0.209164	0.679513
MYH14	-0.207349	0.209166	0.679508
AK2	0.178153	0.209211	0.679415
MIR34AHG	0.387826	0.209237	0.679361
SMARCB1	-0.18891	0.209318	0.679194
RCCD1	-0.38752	0.209378	0.67907
ZDHHC1	-0.203696	0.209456	0.678908
POT1-AS1	1.09246	0.209559	0.678693
RPS9	0.166688	0.209672	0.678459
AC090607.1	2.60906	0.209844	0.678103
BCL9	-0.323633	0.209867	0.678057
POLA1	-0.397567	0.209947	0.677891
GET3	0.201329	0.209983	0.677815
JUNB	0.219318	0.210016	0.677748
COG7	-0.198955	0.210053	0.67767
TRIR	-0.269368	0.210179	0.677411
AL356019.2	-1.53644	0.210289	0.677183
RNASEH1	-0.240997	0.210488	0.676773
PHTF1	-0.181295	0.210578	0.676586
ANXA9	0.410921	0.210581	0.67658
SCARB1	-0.269146	0.210632	0.676476
HNF4G	-0.350523	0.210687	0.676363
C9orf24	0.14852	0.210716	0.676303
GPBP1	0.163463	0.210769	0.676193
ATF6B	-0.279391	0.210782	0.676166
ZBTB22	-0.517939	0.210872	0.675982
ORAI1	-0.26095	0.210921	0.67588
AC125611.4	-0.504087	0.210946	0.675829
ATP6V0E1	0.132156	0.210998	0.675721
CYSRT1	0.466744	0.211078	0.675557
C4orf48	0.366684	0.211123	0.675465
VAMP8	0.161398	0.211159	0.675391
SEMA3C	-0.200043	0.211211	0.675283
HLA-E	0.159449	0.211239	0.675226
DRAXIN	-2.40775	0.211273	0.675157
AC083964.1	-2.40775	0.211273	0.675157
IKZF3	1.27138	0.211374	0.674949
NEXMIF	0.965402	0.21142	0.674853
DDB1	-0.169599	0.211585	0.674515
FUNDC1	0.285151	0.211602	0.674479
MARCHF2	-0.298597	0.211646	0.67439
POR	-0.178553	0.211744	0.674189
FP565260.1	-0.593864	0.211749	0.674178
SUCO	0.192582	0.211771	0.674133
NTRK2	-2.18847	0.211975	0.673715
AL645568.1	-0.849431	0.212021	0.673622
ACAP1	0.505882	0.212036	0.67359
C12orf54	-0.583429	0.212062	0.673537
DOCK9-DT	0.910761	0.212164	0.673329
BACE2	-0.215019	0.21218	0.673296
C11orf1	0.27488	0.212183	0.673289
AC068025.1	2.0635	0.212275	0.673101
AC022706.1	-2.40771	0.212291	0.673069
DPYD	-0.175175	0.212418	0.672809
AL592494.2	0.848479	0.212504	0.672633
AC005699.1	-0.631034	0.212528	0.672584
RAB1A	0.149181	0.212615	0.672405
AC012087.2	2.63324	0.212623	0.672389
RPL6	0.158752	0.2127	0.672233
GPR183	-1.09653	0.212946	0.671731
SCARB2	0.156979	0.213141	0.671334
SERINC5	0.189136	0.213253	0.671104
GOLGA5	0.199395	0.21348	0.670642
AC087280.2	2.58109	0.213722	0.670152
IGSF3	-0.266656	0.213872	0.669847
VPS11	-0.215091	0.213961	0.669665
HOOK2	-0.184734	0.214071	0.669441
CATSPERE	-0.524573	0.214106	0.669371
SYNRG	-0.221626	0.214111	0.66936
HLA-A	0.15992	0.214113	0.669358
ATPAF1	-0.223609	0.214129	0.669324
CAPNS1	-0.170794	0.214216	0.669148
GPRIN2	0.683487	0.214278	0.669023
PANK2-AS1	-0.977333	0.214346	0.668885
NCOA6	-0.225614	0.214588	0.668394
AL023284.4	2.05128	0.214597	0.668376
SYT8	0.264279	0.214641	0.668288
AC010883.1	-2.07952	0.21466	0.668249
CCL15-CCL14	1.59175	0.214721	0.668126
CRBN	0.186228	0.214795	0.667976
SLC25A20	0.374879	0.214821	0.667923
ABCB9	0.493189	0.214877	0.667809
IPO8	-0.246512	0.214936	0.667692
AC233723.1	-1.51588	0.214963	0.667636
KRT23	0.303729	0.21508	0.6674
TAF1A	-0.442705	0.215082	0.667395
PARD6G	-0.332207	0.215181	0.667196
HSD11B1	-0.893428	0.215184	0.667189
ZSCAN16	0.317463	0.215185	0.667187
AC010226.1	-1.28295	0.215247	0.667063
MIR4458HG	0.407959	0.21533	0.666895
C6orf163	0.9992	0.215419	0.666717
PTS	0.192617	0.215544	0.666465
HPS3	-0.243574	0.215577	0.666397
MAP2K4	-0.206877	0.215745	0.666059
FAM177A1	0.178231	0.215777	0.665996
SLC6A14	-0.180972	0.215907	0.665734
C12orf75	-0.181993	0.216105	0.665335
USP27X-AS1	-0.984164	0.216238	0.665068
DNAAF5	0.337216	0.21645	0.664642
RRAGD	-0.203754	0.216569	0.664404
LGALS4	2.14178	0.216676	0.66419
ATG14	-0.337888	0.2168	0.66394
FAM131A	-0.237314	0.216901	0.663738
SLC2A12	-0.388146	0.21691	0.66372
SF1	-0.161002	0.21709	0.66336
CKM	3.12349	0.217164	0.663213
PM20D1	3.12349	0.217164	0.663213
GNAS-AS1	3.12349	0.217164	0.663213
SIAH2-AS1	3.12349	0.217164	0.663213
CNNM3-DT	3.12349	0.217164	0.663213
DCAF5	-0.169478	0.217317	0.662906
CEACAM5	0.244967	0.21733	0.662881
ZBED3-AS1	-1.03077	0.217379	0.662782
NDUFC1	0.190225	0.217709	0.662123
AFAP1L2	0.576399	0.217838	0.661866
ISOC1	-0.219184	0.217904	0.661735
TFE3	-0.221547	0.21815	0.661245
AC068946.2	2.58219	0.218156	0.661233
INTS13	-0.236331	0.218179	0.661187
STIM2	-0.187611	0.218399	0.660749
GAL3ST4	1.21615	0.218467	0.660615
CDC42BPB	-0.229148	0.218471	0.660607
AC092802.1	0.374414	0.218697	0.660156
TBC1D22A	-0.185566	0.218701	0.660149
INAFM2	-0.580772	0.218922	0.659711
C2CD2L	-0.34469	0.219084	0.65939
PLA2R1	-0.290724	0.219132	0.659294
GTPBP6	-0.368337	0.2192	0.65916
MAPK3	-0.325891	0.219211	0.659137
ZNF317	-0.255296	0.21929	0.658981
KBTBD4	-0.230958	0.219305	0.658951
S100A7	-1.12642	0.219334	0.658893
TTC30A	-0.213	0.219505	0.658555
SLC38A6	0.221085	0.219534	0.658499
CRLS1	-0.179185	0.219569	0.658429
IGHEP2	2.25921	0.219576	0.658416
FASTKD5	-0.207669	0.219651	0.658266
AL589765.7	1.44042	0.219718	0.658134
POLR1A	-0.291675	0.219743	0.658085
GDPD3	-0.647086	0.219829	0.657916
PTGFR	0.199859	0.220024	0.657529
NOL8	0.249775	0.220055	0.657469
CCNI	-0.14571	0.22008	0.65742
SLC22A16	-1.37382	0.22026	0.657065
SULT2B1	0.199533	0.220273	0.65704
TPPP	-0.340886	0.220302	0.656981
RRAS	-0.335937	0.220311	0.656965
C9orf116	-0.16032	0.220383	0.656823
PODXL2	-1.09165	0.2204	0.656789
AP000254.2	-1.65735	0.220449	0.656692
AL157938.3	-1.4939	0.220654	0.656288
SDE2	-0.242779	0.220727	0.656144
ADAMTSL5	-0.342178	0.220891	0.655823
GALNT10	0.463056	0.220903	0.655798
DGCR6L	0.190578	0.220939	0.655727
ZNF608	0.368563	0.220977	0.655653
LINC01353	1.74376	0.221046	0.655518
ATP8B1	-0.160758	0.221328	0.654964
FAM122A	-0.206212	0.221395	0.654833
NCAPH2	0.27227	0.221852	0.653937
DEPDC4	1.02545	0.221874	0.653893
NIBAN2	-0.237864	0.221923	0.653797
CARNS1	-2.97328	0.22206	0.65353
AP000432.1	-2.97328	0.22206	0.65353
AC006064.3	-2.97328	0.22206	0.65353
PI4K2A	-0.248974	0.22206	0.653529
ZDHHC20	-0.187465	0.222229	0.6532
TLNRD1	-0.426826	0.222309	0.653042
TMEM65	0.451591	0.222323	0.653016
CDC20	-0.193739	0.222524	0.652623
ZNF322	-0.348322	0.222554	0.652565
PAK2	-0.158255	0.222577	0.652519
EVC	0.760265	0.22258	0.652513
ADGRG2	-1.28892	0.222641	0.652394
CNDP2	-0.177858	0.222698	0.652285
AC080013.5	-1.72385	0.222743	0.652197
XPO4	0.327057	0.222805	0.652074
LGI3	-1.44468	0.222959	0.651776
VPS13D	0.222591	0.223192	0.651322
ZNF345	-0.438253	0.223211	0.651285
KAT8	-0.249283	0.223255	0.651198
CENPF	-0.358718	0.22328	0.651151
NDUFA3	0.24714	0.223373	0.650969
ZNF784	-1.12743	0.223637	0.650457
RPL11	0.157914	0.223651	0.650429
ERMARD	0.23998	0.223665	0.650402
ARHGEF2	-0.294268	0.223695	0.650343
EXTL3-AS1	-0.932374	0.223704	0.650326
SERPINF1	0.171004	0.223907	0.649933
RBM23	0.163052	0.224162	0.649438
RDH13	0.243676	0.224269	0.649231
PTDSS1	-0.169905	0.224311	0.649149
PPP1CC	0.147938	0.224617	0.648557
ZNF469	-1.35066	0.224786	0.648231
PTPN1	-0.184174	0.224912	0.647988
ACBD6	0.211012	0.225037	0.647746
SIRT2	-0.191079	0.225127	0.647572
GNPTAB	-0.192071	0.225184	0.647463
RICTOR	0.213781	0.225225	0.647383
ALS2CL	0.195833	0.225317	0.647206
THORLNC	2.06104	0.22538	0.647085
ZFAND3	-0.2873	0.225621	0.64662
AC117500.2	2.05081	0.225722	0.646426
AL021807.1	-0.992458	0.225734	0.646403
AMACR	0.456588	0.22579	0.646295
HEATR6	0.284284	0.225878	0.646126
USP15	0.179997	0.225969	0.645952
MEX3C	0.305451	0.225998	0.645895
PAPOLG	0.264053	0.226028	0.645837
ATP8B2	-0.793221	0.226071	0.645755
BTBD8	0.382116	0.226089	0.645721
FYB2	0.229389	0.226106	0.645689
TM9SF4	-0.151823	0.226108	0.645684
FCSK	0.283599	0.226225	0.64546
TMEM18	0.222751	0.22635	0.645219
MAP3K9	0.326551	0.226399	0.645125
JMJD6	0.24322	0.226575	0.644788
ZNF263	-0.337121	0.226629	0.644685
REX1BD	0.226591	0.226649	0.644646
SLC19A2	0.204079	0.226658	0.644629
RAP2A	0.402953	0.22666	0.644626
HINT2	0.21355	0.22673	0.644492
LINC02068	2.13459	0.226736	0.644479
C2CD3	0.266156	0.226795	0.644367
AC120193.1	-1.40058	0.22682	0.644318
APOO	-0.191792	0.22686	0.644242
UFL1	0.173629	0.226866	0.644231
NCAPH	-0.417157	0.226926	0.644115
C16orf89	0.366866	0.226933	0.644102
EBF4	-0.585449	0.226964	0.644042
SSR4	0.16889	0.226997	0.64398
OTX1	-0.233564	0.227019	0.643938
NDUFA2	0.208581	0.227114	0.643757
CBWD6	0.614075	0.227157	0.643674
HLA-DPB1	0.406889	0.227328	0.643347
TMEM63A	-0.194085	0.227328	0.643346
LINC01132	-0.94356	0.227396	0.643217
GASK1B	-0.655091	0.227432	0.643148
INTS10	-0.168157	0.227564	0.642896
ANKZF1	-0.198034	0.227574	0.642878
TCTE3	0.857416	0.22767	0.642693
INPP4A	-0.328459	0.227738	0.642564
TNIK	-0.593327	0.227902	0.642252
AL355102.5	2.53782	0.227903	0.64225
NIT1	-0.194728	0.227997	0.64207
C16orf86	0.837467	0.228037	0.641995
PDCD7	-0.313332	0.228082	0.64191
AL031280.1	2.44941	0.228243	0.641602
AC026471.2	2.44941	0.228243	0.641602
ERP27	-0.923769	0.228255	0.64158
PPP1R16B	0.291056	0.228438	0.641232
MYLK	-0.280275	0.228498	0.641117
PRRT3	-0.210949	0.228564	0.640992
UQCRB	0.148256	0.228604	0.640917
AL133215.2	-1.95133	0.228675	0.640782
AC096711.2	-1.46421	0.228754	0.640631
PTPRA	-0.178402	0.228937	0.640284
AL157823.2	2.4352	0.228942	0.640274
BCAR1	-0.24648	0.228972	0.640218
EIF4EBP2	-0.182179	0.229021	0.640124
RABEP2	0.253799	0.229132	0.639915
FAM114A2	0.277315	0.229275	0.639642
CEP104	-0.214282	0.229476	0.639262
NEAT1	-0.17739	0.229505	0.639209
CDON	-0.536311	0.229514	0.63919
ARL8A	-0.339196	0.229579	0.639068
MAPKBP1	-0.259068	0.229644	0.638944
LRIG2	-0.270017	0.229804	0.638643
LINC01137	-0.405455	0.229828	0.638597
NFKBIE	-0.371294	0.229982	0.638306
EPHX2	-0.236951	0.230037	0.638202
AC123912.1	2.44936	0.230116	0.638054
TRAC	2.44936	0.230116	0.638054
MDS2	1.21065	0.230134	0.638019
ZNF622	0.197243	0.230198	0.637899
SOD1	0.161118	0.230315	0.637677
SLC47A1	0.964487	0.230392	0.637532
FDFT1	-0.165414	0.230587	0.637165
AC080013.4	0.652086	0.230606	0.63713
CENPE	-0.497423	0.230787	0.636789
MAP3K12	-0.75713	0.2308	0.636764
UXT-AS1	1.70293	0.230963	0.636458
UNC79	-0.753791	0.230984	0.636417
ZMYND19	0.488986	0.231031	0.636329
STIL	-0.253727	0.231113	0.636176
URB1-AS1	0.273416	0.231232	0.635951
MTG2	-0.249111	0.231272	0.635877
B4GALT3	-0.214938	0.231275	0.635872
AL117379.1	-1.98995	0.231431	0.635578
DNAJC25	-0.347334	0.231478	0.63549
NETO2	-0.32261	0.231703	0.635068
GTF2H5	0.211214	0.231794	0.634897
KLHL5	-0.257319	0.231946	0.634613
NR4A2	0.219423	0.232017	0.634479
LOXL1-AS1	-0.443463	0.232024	0.634468
EPAS1	-0.158682	0.232046	0.634425
ZNF746	-0.621187	0.232108	0.634309
MPDZ	-0.228586	0.232132	0.634266
ATOX1	0.202694	0.232148	0.634235
ARAP1	-0.163033	0.232183	0.634169
TTC39C	-0.177279	0.23233	0.633895
ANGPTL8	3.0652	0.232331	0.633892
IL1R1-AS1	3.0652	0.232331	0.633892
AP001160.1	3.0652	0.232331	0.633892
SYF2	0.205776	0.232385	0.633793
RUVBL1	-0.148997	0.232603	0.633385
AC010976.1	2.42079	0.23272	0.633165
CCS	0.265735	0.232742	0.633126
GLRX2	0.226878	0.232852	0.632919
LINC00513	0.913199	0.232914	0.632804
PCGF5	0.175504	0.232955	0.632729
MRE11	-0.226428	0.232966	0.632708
AC011450.1	1.76073	0.232991	0.632661
IDH2	-0.146872	0.23307	0.632513
SHISA5	0.162407	0.23313	0.632402
HSPA6	1.01701	0.233165	0.632336
GLOD5	-2.35831	0.233312	0.632063
AC022509.2	-2.35831	0.233312	0.632063
DYNLT1	0.128191	0.233315	0.632056
HIC1	-1.98299	0.233437	0.631831
AQP6	-1.24674	0.233438	0.631828
TEAD1	-0.181934	0.233535	0.631649
RPGR	-0.196622	0.233648	0.631438
WDR86	-0.544106	0.233901	0.630968
RPL38	0.168222	0.234241	0.630338
LINC02345	-0.213391	0.234277	0.630271
TSPAN2	-0.26268	0.234311	0.630208
DPM3	0.314451	0.234483	0.629888
PHLPP2	0.500696	0.23481	0.629284
LRCH4	-0.271919	0.234815	0.629274
GFOD2	-0.189181	0.234884	0.629146
SMIM20	0.182413	0.234885	0.629144
TET2-AS1	-2.06015	0.234894	0.629129
DOCK8	0.341534	0.234898	0.629121
LEMD2	-0.264182	0.234978	0.628972
NSDHL	-0.208938	0.235067	0.628808
AL139384.1	1.28892	0.235205	0.628554
BTG2	0.158514	0.235346	0.628292
TIMM9	-0.232144	0.235376	0.628238
CCR7	-1.35945	0.235376	0.628237
ATP6AP1L	-0.511435	0.235492	0.628024
GVQW3	0.709011	0.235571	0.627878
DUSP28	0.436884	0.235748	0.627551
AC069213.1	2.42056	0.235761	0.627529
STRC	-2.03973	0.235765	0.62752
IDH1	-0.132405	0.235779	0.627495
TMEM86A	-0.408897	0.235935	0.627207
AC144652.1	-0.721859	0.235996	0.627095
SPEG	-1.61342	0.236126	0.626855
AP001267.3	1.41684	0.236165	0.626784
RAP1B	0.146613	0.236298	0.62654
STK25	-0.187825	0.236299	0.626539
AL133153.2	-2.94463	0.236731	0.625745
COX7B	0.205578	0.236844	0.625538
SSH1	-0.261345	0.237128	0.625017
MAP1LC3B2	-0.599353	0.237141	0.624994
XRCC5	-0.135587	0.237197	0.624891
OR2I1P	-0.623187	0.237197	0.62489
UCK1	-0.306958	0.237376	0.624563
HEXB	0.150159	0.237404	0.624512
BRPF3	0.287882	0.237586	0.62418
AC068870.2	-0.718629	0.23783	0.623734
PXK	0.305789	0.237972	0.623474
B4GALNT4	1.75435	0.238038	0.623354
SLC35B2	-0.16921	0.238085	0.623269
NAA40	-0.218155	0.2383	0.622877
ZNF341	-0.541477	0.238392	0.622707
PIWIL4	1.73161	0.238492	0.622525
ST3GAL4	-0.38701	0.238551	0.622418
AL021328.1	0.733284	0.238576	0.622374
KMO	-0.585795	0.238596	0.622337
ATP13A3	0.234619	0.238801	0.621964
CCDC24	-0.215438	0.239016	0.621574
ATP5F1A	-0.127074	0.239289	0.621077
LYPLAL1	0.203042	0.239295	0.621067
KIRREL3	1.69887	0.23933	0.621003
AC136475.2	-1.8763	0.239408	0.620862
TPRKB	0.214814	0.239444	0.620796
CEBPZOS	-0.173795	0.239452	0.620781
BBS7	0.241063	0.2395	0.620695
ZMYM5	0.245759	0.23952	0.620658
CCDC88C	-0.162947	0.239819	0.620116
DDO	0.571507	0.239975	0.619834
POLR2K	0.158345	0.239996	0.619795
SF3A3	0.176891	0.240114	0.619583
AL731566.2	1.29341	0.240268	0.619305
NRAD1	0.400906	0.240319	0.619212
GPBAR1	-2.38699	0.240379	0.619103
AC137630.3	-1.69893	0.240391	0.619082
RB1	-0.150013	0.240577	0.618745
AL162171.2	1.96331	0.240612	0.618682
CCDC151	-0.233328	0.240688	0.618546
ELF3-AS1	0.361047	0.240759	0.618418
BPIFB2	0.538071	0.240808	0.61833
TDO2	-2.90304	0.240818	0.618311
FAM47E-STBD1	-2.90304	0.240818	0.618311
ZNF48	-0.595052	0.240828	0.618294
MLANA	2.49517	0.240847	0.618259
ZNF781	2.49517	0.240847	0.618259
ZSCAN21	0.407956	0.241048	0.617896
MED15	-0.156756	0.241053	0.617888
AC010643.1	1.72323	0.241069	0.617859
CLDND1	0.159964	0.24112	0.617766
SPPL3	-0.183462	0.241129	0.617751
RPL13A	0.155435	0.241164	0.617687
SRD5A2	-0.213605	0.24158	0.616939
AC104794.3	0.658193	0.241658	0.616798
KBTBD8	1.18812	0.241776	0.616587
AQP2	1.37094	0.241779	0.616582
AL157392.5	0.863284	0.241791	0.61656
TXNDC5	-0.870136	0.241928	0.616314
TMEM126A	-0.229795	0.241958	0.61626
GPR176	-0.641905	0.241959	0.616258
ESCO1	-0.19141	0.24208	0.616042
MTRF1	0.297896	0.242096	0.616013
RBM33	0.269871	0.242122	0.615966
AIP	-0.199865	0.242157	0.615903
EPCAM	0.12211	0.242186	0.615851
BDH2	0.178308	0.242309	0.615631
CCDC126	0.214489	0.242427	0.615418
SLC4A1AP	0.198274	0.242542	0.615213
PLCB2	-1.00207	0.242572	0.61516
CCNK	0.307113	0.242632	0.615051
TPRG1L	-0.242613	0.242665	0.614994
KANSL2	0.270311	0.242666	0.614991
NDUFB6	0.178839	0.242693	0.614942
GHRL	2.031	0.242745	0.61485
EEF2	0.133468	0.242777	0.614792
TMEM80	0.312088	0.242895	0.614581
TMLHE	0.302639	0.242905	0.614563
E2F4	-0.217015	0.242925	0.614527
PANX1	0.239871	0.242954	0.614475
HESX1	-0.852447	0.242976	0.614437
WIPF2	-0.185325	0.242996	0.614401
LRRC8E	-0.65322	0.243002	0.61439
LINC01176	-1.59146	0.243155	0.614117
ABCA1	0.325336	0.243246	0.613954
AWAT2	1.89465	0.243251	0.613946
PGBD1	0.468934	0.243308	0.613843
TTBK2	-0.233318	0.24332	0.613823
AC079610.2	1.31112	0.243368	0.613736
CA3	-0.662376	0.243407	0.613667
NSMF	-0.368881	0.243408	0.613666
BTBD2	0.375895	0.243421	0.613643
C2orf50	-0.288126	0.243423	0.613639
MMP23B	-1.86214	0.243438	0.613611
ZBTB45	-0.299789	0.243449	0.613593
LMNTD2-AS1	-1.67077	0.243573	0.613371
CFAP77	-0.181762	0.243626	0.613276
TBC1D1	-0.241659	0.24379	0.612984
AL391832.2	1.31072	0.243798	0.61297
VAMP7	0.15843	0.243829	0.612915
POU2F2	1.14758	0.24385	0.612877
TP53I3	0.21581	0.243862	0.612856
PAFAH2	-0.180473	0.244214	0.612229
PSMC2	0.138208	0.244253	0.612159
LTO1	0.35398	0.244294	0.612087
MAN1B1-DT	-0.654	0.244399	0.611901
SEMA4A	-0.169091	0.244534	0.61166
SP6	1.29354	0.24464	0.611473
ELOB	0.148347	0.244655	0.611446
CPEB2	0.357178	0.244844	0.611111
MTR	-0.245047	0.245253	0.610386
COPZ2	-0.423485	0.245327	0.610254
GLRX5	-0.19196	0.245352	0.61021
C7orf26	-0.322736	0.245544	0.60987
ENO1	-0.152165	0.245584	0.609799
SUMO1	0.1287	0.245587	0.609795
RBMS2	0.185405	0.245591	0.609788
CD177	-0.734509	0.245591	0.609787
LINC01571	0.583318	0.245596	0.609778
SNX6	0.134436	0.245674	0.609641
PPP1R15A	0.223623	0.245725	0.609551
FANK1	-0.151455	0.245861	0.60931
SQLE	-0.201427	0.245953	0.609149
IGFL2	-2.25715	0.245957	0.609141
MAPRE3	-0.18973	0.246023	0.609025
MFSD2A	-0.189229	0.246157	0.608787
ABCF1	-0.175389	0.246186	0.608737
PSME1	0.13786	0.246315	0.608509
DENND3	-0.24585	0.246341	0.608462
DUOX2	0.578417	0.24635	0.608448
AC090912.2	-2.27875	0.24645	0.608272
MGAT4B	0.275226	0.246506	0.608173
BUB3	0.143506	0.246563	0.608071
BSDC1	-0.197626	0.246612	0.607985
AP2A1	-0.166514	0.246721	0.607793
TFDP1	-0.156173	0.246904	0.607472
DDX25	-1.33847	0.247111	0.607109
EXOG	0.371238	0.247189	0.60697
POC1B-AS1	0.4317	0.247203	0.606946
CTDSP2	-0.18782	0.247214	0.606928
DENND2B	-0.157834	0.247324	0.606734
MIR3142HG	-0.939319	0.247346	0.606695
DNMBP-AS1	-0.453133	0.247381	0.606634
ENOX1	0.633823	0.247384	0.606628
PMEL	0.491107	0.247439	0.606532
MRPL22	0.174233	0.247565	0.606311
ZNF543	0.363387	0.247607	0.606238
RPA3	0.18856	0.247724	0.606031
ZNF529	0.377632	0.247744	0.605997
FADD	-0.27953	0.247765	0.60596
TMEM243	0.198004	0.247963	0.605613
NDUFAF5	0.322704	0.247976	0.60559
FHL1	-0.300601	0.248173	0.605245
NPR3	0.714232	0.248309	0.605007
TLR4	-0.409746	0.24833	0.60497
GGA2	-0.186445	0.248332	0.604967
LINC01560	-0.814161	0.248348	0.60494
NRXN3	0.352473	0.248559	0.60457
ATXN2	-0.162172	0.248594	0.604509
MGST1	0.140117	0.248658	0.604397
AL121768.1	-2.24693	0.248826	0.604104
IMMP2L	0.307205	0.24893	0.603923
HAUS4	0.245313	0.249201	0.60345
AL139423.1	-2.22562	0.249432	0.603047
ORC3	0.18408	0.24951	0.602912
CHPF2	-0.18936	0.249528	0.60288
CACNA2D4	-1.30944	0.249733	0.602525
ZNF862	0.382163	0.249763	0.602471
BMP15	-1.57524	0.249901	0.602232
DUSP2	0.446231	0.24994	0.602164
CTTN	-0.122252	0.249954	0.602139
SLC49A4	-0.2658	0.250181	0.601745
PPFIA1	-0.221448	0.250286	0.601564
GOLGA8H	-1.92408	0.250361	0.601433
KIF20B	-0.336398	0.25043	0.601313
YEATS4	0.180967	0.250514	0.601168
RPL23A	0.136638	0.250522	0.601154
APOBEC3G	0.289441	0.250547	0.60111
DDR1	-0.145329	0.250611	0.601001
FHOD3	0.452921	0.250737	0.600781
CRYZL1	0.207587	0.250808	0.600658
TMEM70	0.180559	0.25082	0.600637
RAPGEF2	0.282635	0.250861	0.600567
VKORC1L1	-0.205601	0.250863	0.600564
PLA2G4F	0.585013	0.250958	0.600398
ENTPD8	0.973537	0.250977	0.600367
PPFIA4	1.33823	0.251088	0.600175
AC098850.3	1.05411	0.251126	0.600108
MED13L	0.237181	0.251176	0.600022
AL022323.3	0.709789	0.251244	0.599904
PAPPA2	2.99917	0.251252	0.59989
KRT20	2.99917	0.251252	0.59989
AL157834.2	2.99917	0.251252	0.59989
SLC22A15	0.423377	0.251421	0.599599
IGSF10	-0.550992	0.251475	0.599505
MMADHC	0.131093	0.251516	0.599434
CAGE1	1.26625	0.251561	0.599356
SERP1	0.151593	0.251689	0.599136
RPLP0	0.135991	0.251715	0.59909
AC025580.2	0.963009	0.251725	0.599073
PPP2CA	0.129943	0.251734	0.599059
AC009119.1	-0.378873	0.251859	0.598842
CD34	-1.14536	0.251859	0.598842
IPO13	-0.168153	0.251895	0.598781
AL158071.4	1.97782	0.25191	0.598755
NHLRC1	0.501656	0.251913	0.598749
AC116914.2	-1.8467	0.252017	0.598569
AL132780.1	-2.25774	0.252064	0.598489
AC005776.2	-2.25774	0.252064	0.598489
N4BP3	-0.448776	0.252066	0.598486
APBA1	-1.22596	0.252138	0.598362
OLFM4	2.97902	0.252283	0.598112
OR10A5	2.97902	0.252283	0.598112
LINC02803	2.97902	0.252283	0.598112
CAVIN2-AS1	2.97902	0.252283	0.598112
AL135924.2	2.97902	0.252283	0.598112
AC073610.2	2.97902	0.252283	0.598112
AC079949.2	2.97902	0.252283	0.598112
TMX1	0.132875	0.252301	0.598081
AGL	-0.211767	0.252673	0.59744
ESAM	-1.67314	0.25307	0.596759
DNAJC17	0.278224	0.25322	0.596502
ZNF738	-0.382955	0.253334	0.596307
AC009065.4	1.96918	0.253597	0.595856
C17orf58	0.217598	0.253817	0.59548
ARHGAP8	-0.660974	0.253839	0.595442
FAM171B	0.224616	0.25394	0.59527
CCDC59	0.22263	0.254067	0.595051
NCK2	0.224479	0.254142	0.594924
KRT8	0.156332	0.254262	0.594718
AC080037.2	0.965149	0.25439	0.594501
AC005034.4	-0.948083	0.254547	0.594232
PIGW	0.264809	0.25458	0.594176
TUBA1A	-0.118249	0.254644	0.594067
VPS26B	-0.214703	0.254692	0.593985
RFX8	0.937018	0.254814	0.593777
ARRDC2	0.22133	0.254944	0.593555
PLCXD1	-0.424635	0.254953	0.593539
TNFRSF25	-0.559468	0.254957	0.593532
OSMR	-0.220853	0.254966	0.593519
ITSN1	-0.204496	0.255009	0.593444
KRTCAP3	0.203172	0.255017	0.59343
AC012557.1	-2.24734	0.255059	0.593359
AC092171.5	0.546572	0.255133	0.593233
TENM4	-0.322252	0.255152	0.5932
WNT9A	0.312586	0.255164	0.593181
LPAR3	-0.241395	0.255188	0.59314
ZNF397	-0.194695	0.255218	0.593089
PNMA8C	1.39937	0.255227	0.593074
FLVCR1-DT	-0.569801	0.255344	0.592874
PHACTR4	0.166921	0.255431	0.592727
TPCN1	-0.176864	0.255509	0.592594
DOLPP1	-0.225993	0.255554	0.592517
PMVK	0.218537	0.255562	0.592504
ERBIN	-0.162943	0.255602	0.592436
MT-ND5	0.159153	0.255731	0.592217
PLA2G3	0.690884	0.255744	0.592194
DCT	-2.22582	0.255831	0.592047
AC023983.1	-2.22582	0.255831	0.592047
AC079336.4	-2.22582	0.255831	0.592047
VSIG2	0.223124	0.255834	0.592041
BRCC3	0.170285	0.255967	0.591816
TRAF3IP3	1.4201	0.256052	0.591671
SIAH3	0.72199	0.25607	0.591641
AC092118.1	-2.24741	0.256211	0.591402
CMC1	0.288543	0.256213	0.5914
MYNN	0.220268	0.25622	0.591387
ZNHIT2	-0.203362	0.256234	0.591364
RAB39B	-2.87252	0.256337	0.591188
AC116337.3	-2.87252	0.256337	0.591188
INTS9-AS1	-2.87252	0.256337	0.591188
CDK20	-0.217272	0.256419	0.59105
DDX59	-0.232501	0.256425	0.59104
SLC4A8	-0.262287	0.256452	0.590993
CYP2J2	0.195453	0.256547	0.590832
VEPH1	0.472979	0.256638	0.590679
PDLIM4	0.162344	0.25681	0.590388
SMTNL2	-2.22585	0.257015	0.590042
KRBA1	-0.416766	0.257031	0.590015
LIPH	-0.167899	0.257067	0.589954
PTGER2	0.33467	0.257296	0.589567
ACOX3	-0.211184	0.257314	0.589537
CCDC200	-1.07785	0.257343	0.589487
AL683813.2	-0.83952	0.257353	0.589471
HIP1	-0.341888	0.257413	0.58937
IL7	-0.280329	0.257563	0.589116
EMILIN2	-1.02489	0.257875	0.588591
ANOS1	0.352374	0.257897	0.588554
AL359979.2	0.814846	0.25796	0.588447
LINC01122	0.730447	0.258019	0.588348
TMEM242	0.231119	0.258144	0.588138
PPP4C	-0.172751	0.258271	0.587925
TMPO	0.169889	0.258455	0.587615
OSBPL7	0.387093	0.258627	0.587327
RCOR1	-0.219136	0.258843	0.586964
MLLT3	-0.191472	0.258855	0.586943
TNNC1	0.563452	0.258881	0.586899
TCHP	-0.280687	0.25891	0.586851
SPHK2	-0.284963	0.258948	0.586788
GFPT1	-0.128391	0.25901	0.586684
AL355488.1	1.2551	0.259055	0.586607
IRS2	0.24703	0.259071	0.586582
PRKDC	-0.147584	0.259077	0.586571
ZRANB1	-0.29202	0.259213	0.586344
AF235103.1	-1.12728	0.259589	0.585714
PDZD11	0.163087	0.259595	0.585704
ATP6V0C	0.275338	0.259607	0.585684
TRIM73	-1.28755	0.259645	0.58562
TSEN34	-0.148981	0.259749	0.585446
HEBP1	-0.205985	0.259791	0.585376
SGPP2	-0.49112	0.259814	0.585337
MMEL1	0.810373	0.259932	0.58514
AC111149.2	0.259537	0.259981	0.585058
VSIR	0.186877	0.260006	0.585016
AC097376.3	0.410319	0.260011	0.585009
ERFE	1.32701	0.260014	0.585003
TMEM150A	0.269314	0.260106	0.58485
PER1	0.18696	0.260176	0.584733
LAGE3	0.324702	0.260184	0.584719
PEX7	0.219645	0.260202	0.584689
TAPBP	-0.189553	0.260717	0.583831
EDNRA	-0.485779	0.260729	0.583811
PGAP3	-0.293208	0.260833	0.583637
SLC25A17	-0.204835	0.260934	0.583469
LINC01534	0.96625	0.260956	0.583433
ANP32A	0.180297	0.261076	0.583232
NFAT5	-0.158865	0.261223	0.582989
NFIB	-0.174701	0.261227	0.582982
KLK8	1.93411	0.261228	0.58298
TSPYL2	0.4436	0.261305	0.582853
ARL4A	0.148116	0.261818	0.582
ZNF789	-0.38625	0.261934	0.581808
WNT5B	-0.554765	0.261953	0.581777
TTC9B	-1.31315	0.262093	0.581545
EDC4	-0.196937	0.262183	0.581396
ATP5F1E	0.154706	0.262332	0.581148
FAM114A1	-0.17838	0.26234	0.581136
GPR137	-0.23408	0.262354	0.581112
GPAT3	0.709329	0.262398	0.58104
GSTA2	-0.283356	0.262569	0.580756
FAM221B	1.05135	0.262798	0.580379
AC068580.3	-1.04896	0.26289	0.580226
ARL17B	0.900574	0.262938	0.580146
AL590434.1	0.59401	0.263015	0.58002
CCDC54	2.95714	0.263052	0.579959
TRIML2	2.95714	0.263052	0.579959
DNM3OS	2.95714	0.263052	0.579959
TEX2	-0.223404	0.263072	0.579925
C1orf116	0.216258	0.263158	0.579783
ALDH5A1	-0.2435	0.263222	0.579677
CLPTM1	-0.143936	0.263264	0.579608
MTF2	0.177481	0.263387	0.579406
CHMP3	0.143142	0.263389	0.579403
ECI2	-0.230087	0.263419	0.579352
MRPL40	0.161709	0.263567	0.579109
ACACA	-0.183021	0.263641	0.578987
PKD1L3	1.50939	0.263709	0.578874
NPL	0.320094	0.263712	0.57887
TENT5B	-0.281183	0.263767	0.57878
DPYSL3	-0.367064	0.263827	0.578681
SPX	-0.698698	0.264044	0.578324
DPH6-DT	0.902095	0.264058	0.578301
CROCC2	-0.357902	0.26408	0.578264
SFTA1P	-1.09019	0.264089	0.57825
CSNK1G1	0.214915	0.264095	0.578241
GM2A	-0.193163	0.26459	0.577427
ZDHHC11	-0.600345	0.264854	0.576993
PAX9	-0.158491	0.264892	0.576932
WNT4	-0.259919	0.265033	0.576701
YIPF1	0.16687	0.265444	0.576027
MIB2	-0.226717	0.265497	0.57594
SLIT1	-0.660975	0.265679	0.575643
FHIT	0.314973	0.265714	0.575586
NDUFA4L2	0.644332	0.265746	0.575533
AC005920.1	1.65131	0.2658	0.575446
CFAP58	-0.248235	0.265828	0.575399
IFI27L2	0.216564	0.265867	0.575335
NIPSNAP3B	0.526028	0.265883	0.575309
ENTPD6	0.188513	0.265947	0.575205
AC087741.2	1.50177	0.265963	0.575179
SNX27	-0.15144	0.266014	0.575095
AC034243.1	0.79569	0.266014	0.575095
KRT7	0.131799	0.26606	0.57502
VASH2	1.64255	0.266109	0.57494
AC100847.1	-2.81356	0.266163	0.574852
FBXO3	0.179597	0.26627	0.574678
SNURF	-1.30881	0.266394	0.574475
AL512625.1	0.90183	0.26642	0.574433
NTPCR	0.199908	0.266427	0.574422
SLC25A19	0.42437	0.266452	0.574382
GPR162	0.247916	0.266599	0.574141
GSN-AS1	-0.562504	0.266649	0.574059
DMRT3	0.473483	0.266687	0.573999
PRSS23	0.111181	0.266841	0.573747
PDCD6	0.123569	0.266851	0.573732
POLR1E	-0.337155	0.266889	0.573669
BEX4	0.197922	0.266976	0.573528
WDR24	-0.242982	0.267139	0.573262
COL1A2	0.749994	0.267146	0.573251
POLDIP3	-0.155338	0.267192	0.573177
EME1	-0.759759	0.267265	0.573057
PPP2R2A	0.149201	0.267275	0.573041
EGLN3	-0.250074	0.267542	0.572609
PBK	-0.424549	0.2676	0.572514
NDUFS4	0.144899	0.267657	0.572421
USP19	-0.166586	0.267768	0.572242
SLAMF9	-2.30344	0.267982	0.571895
AC003991.2	-2.30344	0.267982	0.571895
FOXP4	0.619287	0.267989	0.571882
CPNE5	1.99409	0.268096	0.571709
FGFBP3	-0.903015	0.268149	0.571623
MYOM3	-2.82888	0.268194	0.571551
AL354928.1	-2.82888	0.268194	0.571551
LINC02867	-2.82888	0.268194	0.571551
DCAF6	-0.159568	0.268265	0.571436
NUDT4	-0.192124	0.268284	0.571406
FNDC10	0.871438	0.268285	0.571404
OLFML1	-1.58475	0.26846	0.57112
DMXL2	-0.213316	0.268636	0.570836
TSSK4	0.923383	0.268728	0.570687
AC093227.1	1.15804	0.268734	0.570678
PPT2-EGFL8	1.98961	0.268747	0.570657
OPHN1	-0.385323	0.26875	0.570651
AL161785.1	-1.41568	0.268808	0.570558
CTIF	0.271439	0.26889	0.570425
KIFC3	-0.27928	0.26913	0.570039
MSMO1	-0.201123	0.269155	0.569997
SLC25A51	0.335166	0.269349	0.569684
AP001767.3	-2.17214	0.269359	0.569669
AC005828.4	-2.17214	0.269359	0.569669
ZDHHC12	0.173914	0.269376	0.569641
RMDN2	0.28962	0.269519	0.569411
MAML1	0.280408	0.269699	0.56912
WDR26	0.23956	0.269771	0.569005
DDX31	0.309754	0.269826	0.568917
CERS3	0.693585	0.26989	0.568813
AGPAT3	-0.202264	0.270109	0.568461
GJC3	-2.19364	0.270113	0.568454
AC011498.4	-2.19364	0.270113	0.568454
PRAG1	0.526066	0.27025	0.568235
LGALS8-AS1	-1.7776	0.270259	0.56822
ESR2	1.23846	0.270265	0.56821
ZNF281	0.200798	0.270298	0.568157
LINGO2	-1.38062	0.270314	0.568132
AC009113.1	0.571817	0.27044	0.567929
RALGPS2	-0.224976	0.270556	0.567743
ASB2	-0.513977	0.270701	0.56751
AC005726.1	-1.46847	0.270742	0.567444
C10orf67	-0.331533	0.270781	0.567382
ANKRD33B	1.19101	0.271136	0.566813
ADCY6	0.345819	0.271235	0.566654
SMS	0.145824	0.271243	0.566641
NOS1AP	-0.424735	0.271281	0.56658
LINC01579	-2.21538	0.271363	0.566449
TTLL12	-0.23705	0.27171	0.565895
CELF2	0.302435	0.271762	0.565811
DIP2A	-0.197348	0.271892	0.565603
TMEM231	-0.156564	0.271919	0.565561
CDH19	1.36681	0.271987	0.565451
FOXL1	-0.945418	0.272164	0.56517
GPD1L	0.15932	0.272171	0.565158
GNAQ	-0.156493	0.272192	0.565125
TRIM11	0.215037	0.272253	0.565028
BEND7	0.466264	0.272267	0.565005
SMO	-0.692904	0.272291	0.564967
GUCY1B1	0.452366	0.272316	0.564927
INSYN2A	-1.22493	0.27232	0.56492
NAALADL1	-0.670404	0.27234	0.564889
ZNF354C	0.524056	0.272805	0.564148
AC148477.2	-2.29314	0.2729	0.563996
TACO1	0.252532	0.272919	0.563966
ANAPC13	0.137532	0.273026	0.563796
MIF4GD	-0.178895	0.273134	0.563625
ZNF544	0.20951	0.273228	0.563475
EPB41L4A-AS1	0.236048	0.273236	0.563461
HBB	0.520288	0.27329	0.563376
HARS1	0.149841	0.273336	0.563304
FDPS	-0.181672	0.273349	0.563282
NUDT12	0.196945	0.273367	0.563254
LINC02762	0.317273	0.273368	0.563253
C11orf45	-0.66677	0.273381	0.563232
AC008393.1	-0.545968	0.273632	0.562834
MAGI1	-0.236099	0.274026	0.562208
ADGRL2	-0.177938	0.274074	0.562132
HEATR5A	-0.20471	0.274139	0.562029
ENY2	0.151753	0.274211	0.561915
SCNN1B	0.219623	0.274268	0.561824
SLC6A6	-0.200481	0.274309	0.561759
MCEE	0.319733	0.274398	0.561619
WRN	-0.296772	0.274402	0.561613
CDAN1	-0.411948	0.27464	0.561236
LNX1-AS1	2.3557	0.274707	0.561131
MANCR	-1.40207	0.274741	0.561076
NINJ1	-0.210872	0.274825	0.560944
C1GALT1C1	0.157591	0.274841	0.560919
LINC01436	0.520834	0.274849	0.560906
SRCIN1	-0.857307	0.274867	0.560877
FSBP	1.31482	0.274923	0.56079
USP7	0.24276	0.275105	0.560501
BAHD1	-0.289612	0.275122	0.560475
AL359232.1	1.04609	0.275157	0.56042
NRDC	0.1488	0.27536	0.560099
ANO7	-0.799293	0.275557	0.559789
ZNF398	-0.275344	0.27559	0.559737
MTAP	0.173508	0.275596	0.559727
COX6B1	0.142924	0.275741	0.559499
AC244100.3	1.94724	0.275778	0.559441
ARID2	-0.186811	0.275779	0.559438
TSTA3	-0.171214	0.275855	0.559319
ADH1C	0.22634	0.27606	0.558997
TSPOAP1	-0.273221	0.276127	0.558891
MALL	0.237583	0.276188	0.558796
LINP1	-0.686406	0.27621	0.558761
AC016722.2	-1.20836	0.276278	0.558654
OSBPL1A	0.209664	0.276344	0.55855
SNORC	-2.17163	0.276367	0.558513
SCAMP2	-0.12974	0.27637	0.55851
KIAA0232	-0.1515	0.276517	0.558278
PPP5D1	-0.933611	0.276572	0.558192
KRT7-AS	0.661243	0.276692	0.558003
AC106886.6	0.346522	0.276698	0.557995
FUT1	0.365591	0.276764	0.557891
LSM5	0.172	0.276854	0.557749
HECTD4	-0.255315	0.276871	0.557722
HK1	-0.138455	0.276922	0.557642
POU2AF1	0.261011	0.276936	0.55762
TTC30B	0.176708	0.277203	0.557202
LINC01115	-1.80335	0.277227	0.557165
NDFIP2	0.117394	0.277229	0.557161
ZNF671	0.420309	0.277401	0.556891
ST6GALNAC6	1.25116	0.277478	0.556772
ZNF578	-2.17154	0.277664	0.556481
C11orf97	-0.204021	0.27767	0.556472
SPATA25	-2.64819	0.277825	0.556228
ADAMTS12	-2.64819	0.277825	0.556228
CHST13	-2.64819	0.277825	0.556228
C20orf204	-2.64819	0.277825	0.556228
IQCA1-AS1	-2.64819	0.277825	0.556228
AC022973.3	-2.64819	0.277825	0.556228
AP002768.1	-2.64819	0.277825	0.556228
AL137804.1	-2.64819	0.277825	0.556228
AC017071.1	-2.64819	0.277825	0.556228
AC008764.2	-2.64819	0.277825	0.556228
CYBA	-0.197774	0.277868	0.556161
RCOR2	1.97617	0.278166	0.555696
HNRNPU	-0.145289	0.278258	0.555552
JADE1	0.233833	0.278286	0.555509
AC004923.4	1.94719	0.278298	0.55549
GPR135	-0.431064	0.278345	0.555416
DQX1	0.520082	0.278352	0.555406
AL353719.1	-1.79665	0.278458	0.55524
NIFK-AS1	-0.395334	0.278503	0.55517
NDST2	1.35458	0.278518	0.555147
AC005332.6	-0.205469	0.278543	0.555108
VSIG10L	0.83374	0.278678	0.554898
AC026461.3	-1.55406	0.278764	0.554763
RAB5B	-0.144462	0.278765	0.554762
KDR	-0.469094	0.278786	0.55473
AC093866.1	-0.545969	0.278872	0.554595
NPLOC4	-0.189628	0.278924	0.554515
AP4B1	0.274033	0.278982	0.554423
HS3ST6	0.557676	0.27905	0.554318
TOMM40L	-0.303479	0.279054	0.554313
LINC00852	1.30977	0.279061	0.5543
DUSP13	1.63918	0.279096	0.554247
DSC2	0.253149	0.279143	0.554173
SOX9	-0.395827	0.279195	0.554092
AFAP1L1	-0.240617	0.27929	0.553945
FOXQ1	0.652287	0.279353	0.553846
FANCE	-0.324909	0.279534	0.553565
SMARCA4	-0.159494	0.279613	0.553442
ASPHD1	1.30674	0.280021	0.552809
NR2F2	-0.216314	0.280044	0.552774
CAPN9	0.305825	0.280102	0.552684
PRPF4B	-0.1572	0.280125	0.552649
SLC12A7	-0.171858	0.280166	0.552585
PGRMC1	0.133541	0.280237	0.552475
GNG12-AS1	-1.0895	0.280286	0.552399
AFDN-DT	-1.26632	0.280403	0.552218
MAPK8IP1	-0.384735	0.280412	0.552204
ZNRF3	0.43716	0.280746	0.551687
AC245060.5	-1.21219	0.280864	0.551504
MGME1	-0.217147	0.280932	0.551399
RAB11B	-0.150744	0.280979	0.551326
CD200R1L	0.338026	0.280983	0.55132
CNP	0.190135	0.280996	0.551299
HSPA8	0.450167	0.281183	0.551011
CHRNA1	1.93018	0.281183	0.551011
LRRC17	1.17425	0.281277	0.550865
GLYCTK	0.458408	0.281285	0.550853
CDYL	0.279679	0.281295	0.550838
MCPH1	0.188338	0.281422	0.550642
LRMDA	0.341699	0.281504	0.550515
CDH23	0.606527	0.281691	0.550227
LINC01204	2.36936	0.281792	0.550072
AC084816.1	-1.13234	0.281809	0.550045
AC244197.2	-1.84297	0.281839	0.549999
HPD	1.08265	0.281994	0.549759
CCP110	0.163457	0.282073	0.549639
LCP1	-0.967499	0.282088	0.549615
NOS2	-0.571257	0.282271	0.549334
EGR3	0.758681	0.282317	0.549264
FOXA2	-1.53883	0.282591	0.548842
SPATA41	1.20681	0.282595	0.548835
PPP4R4	-0.29439	0.282597	0.548832
CRCP	-0.201586	0.28263	0.548781
KIF16B	0.22051	0.282982	0.548241
AGR3	0.132433	0.283097	0.548064
ZNF559-ZNF177	-2.14931	0.283161	0.547967
BLOC1S4	-0.209997	0.28325	0.547829
RANBP3	-0.197469	0.283412	0.547582
USP25	0.247672	0.283534	0.547395
RYBP	0.254748	0.283579	0.547327
UCHL3	0.146935	0.28369	0.547156
TAF2	-0.181337	0.283861	0.546894
DCAF12	-0.164219	0.283873	0.546876
CCDC153	0.20653	0.283886	0.546857
GDA	-0.177264	0.283951	0.546757
MTM1	-0.184723	0.283995	0.54669
ACTG1	0.109378	0.28403	0.546636
AL590560.3	-1.74317	0.284056	0.546597
MST1R	-0.174855	0.284062	0.546587
NEK11	-0.176253	0.284101	0.546528
HDC	-1.25375	0.284196	0.546382
PRKCSH	-0.141995	0.284276	0.546259
SSTR1	2.86484	0.28432	0.546193
CAVIN4	2.86484	0.28432	0.546193
MACROD2-AS1	2.86484	0.28432	0.546193
AC004672.1	2.86484	0.28432	0.546193
LINC02212	2.86484	0.28432	0.546193
AP006287.2	2.86484	0.28432	0.546193
ATP6V1E1	0.151691	0.284346	0.546152
RN7SL832P	-1.17561	0.284433	0.54602
PYROXD2	0.293803	0.284458	0.545982
ZNHIT6	-0.175469	0.284631	0.545718
STOML1	0.280314	0.284745	0.545543
HEATR4	-1.01129	0.284784	0.545485
TRIL	-1.80374	0.284898	0.54531
AL139383.1	2.01206	0.284993	0.545166
NDRG1	-0.232671	0.285019	0.545126
MAEA	-0.141037	0.285087	0.545023
SLC25A42	-0.525713	0.285155	0.544919
PCGF2	0.491185	0.285158	0.544915
ITGB3BP	0.27133	0.285161	0.54491
MFSD6	-0.123034	0.285177	0.544886
METTL22	-0.279434	0.285179	0.544882
FBXO27	-0.348713	0.285278	0.544732
PMP22	2.33549	0.285344	0.544632
ATXN2-AS	-1.91117	0.285357	0.544612
TUBB2A	0.257942	0.285373	0.544588
C11orf49	-0.143605	0.285387	0.544567
ZNF85	0.340847	0.285441	0.544484
MARCHF5	0.150018	0.285568	0.54429
SNRPF	0.17366	0.285644	0.544175
ALOX5AP	2.33871	0.28567	0.544136
PDE4B	2.33871	0.28567	0.544136
PSMD9	0.206501	0.285731	0.544043
TMEM266	-1.78153	0.285786	0.543959
RNF14	0.153672	0.285858	0.54385
KCNJ13	-1.47079	0.285862	0.543844
NGFR	-0.179573	0.286049	0.54356
NUDT13	0.405184	0.286137	0.543425
MAFF	0.223923	0.286175	0.543368
KLHL8	-0.166383	0.286189	0.543347
CLN8	-0.200467	0.286202	0.543328
ZC3H15	0.158628	0.28628	0.543209
ABAT	0.54841	0.286325	0.543141
AP003352.1	-0.845818	0.28634	0.543118
SMC2	0.245019	0.286408	0.543015
IL18BP	0.89656	0.28641	0.543013
C4BPA	1.66627	0.286422	0.542994
AC098487.1	0.471316	0.286456	0.542942
GTF2B	0.160406	0.286473	0.542916
MRPS12	0.16595	0.286493	0.542885
TNPO2	-0.227847	0.286504	0.542869
ITPKB	-0.358957	0.286566	0.542775
ARFIP1	-0.139975	0.286579	0.542755
SLC25A34	2.22719	0.286586	0.542745
DYNLRB2	0.151301	0.286617	0.542699
MED25	-0.1515	0.28665	0.542648
XBP1	0.120935	0.286715	0.54255
IFNA1	1.28185	0.287014	0.542097
PEX11A	0.244995	0.287037	0.542062
ATG4C	0.26984	0.287142	0.541903
SLX4	-0.470447	0.287213	0.541796
AC009630.1	-1.75769	0.28731	0.541649
COMMD7	0.177997	0.287475	0.5414
FAM227B	0.297861	0.287565	0.541264
REN	-1.54293	0.28758	0.541241
CMSS1	0.305404	0.287626	0.541172
ZNF519	-0.699951	0.287639	0.541152
PTGES3L	-1.11366	0.287819	0.540881
DDX43	1.08121	0.287819	0.54088
AC112484.1	-1.16339	0.287825	0.540871
AC015802.6	-0.171192	0.287856	0.540825
PWWP3A	0.261197	0.287922	0.540725
PFKM	-0.195352	0.288016	0.540584
ANO4	1.82265	0.288105	0.540449
AC079145.1	-1.14531	0.288211	0.54029
CCDC152	1.29401	0.288243	0.540242
C3orf33	-0.759473	0.288293	0.540165
APOBEC2	-1.86033	0.288372	0.540046
LGALS3BP	0.112102	0.288419	0.539977
CLDN15	-0.424274	0.288582	0.53973
PRSS12	-0.150943	0.288655	0.539621
GLUD2	0.949948	0.288696	0.539559
RPL39L	0.26927	0.288806	0.539394
NEDD8	0.17069	0.288816	0.539379
HIGD2B	-1.72767	0.288916	0.539229
TMED4	-0.129912	0.288931	0.539206
VASP	-0.237869	0.288965	0.539155
BCAT2	-0.192343	0.289227	0.538761
TMEM51	-0.271886	0.289272	0.538693
ARHGEF10	-0.765931	0.289394	0.538511
TMEM185B	-0.245481	0.289409	0.538488
CST1	-1.87751	0.289426	0.538462
ARHGAP31	-0.475272	0.289427	0.53846
YPEL1	-0.525876	0.289576	0.538238
ZNF701	-0.340415	0.289728	0.53801
PRORP	-0.425278	0.289788	0.537919
SRD5A1	-0.180562	0.289794	0.537911
NPC1L1	2.22788	0.289812	0.537884
IL1RL2	0.940228	0.289843	0.537837
MARCHF3	-0.271985	0.289992	0.537614
F2RL1	-0.158943	0.290192	0.537315
FOSL2	0.155243	0.290232	0.537255
ARL4D	0.177119	0.290348	0.537082
AP000253.1	-2.14857	0.290391	0.537016
CCDC84	-0.328782	0.290461	0.536912
AC073254.1	0.998711	0.29056	0.536765
MTRF1L	0.338121	0.290657	0.53662
VEGFC	-0.511989	0.290672	0.536597
ADD1	-0.154586	0.290681	0.536584
SLC38A8	1.88985	0.290827	0.536366
GNLY	2.84195	0.29084	0.536346
FGFBP2	2.84195	0.29084	0.536346
CCR1	2.84195	0.29084	0.536346
C17orf99	2.84195	0.29084	0.536346
AC017104.2	2.84195	0.29084	0.536346
AC019186.1	2.84195	0.29084	0.536346
AC005050.1	2.84195	0.29084	0.536346
RNASEH2B-AS1	-0.865696	0.290876	0.536292
RNF11	-0.153669	0.290884	0.53628
AC073896.3	-1.32139	0.290896	0.536262
ANXA3	0.18515	0.290946	0.536187
NDUFA11	0.171445	0.291129	0.535915
UTP18	0.183499	0.291246	0.53574
BCL2L14	0.337159	0.2914	0.53551
GEMIN8	-0.181926	0.291415	0.535488
CHL1	0.172645	0.291428	0.535469
RALBP1	0.158946	0.291484	0.535385
QKI	0.22743	0.291512	0.535344
SON	-0.121653	0.291603	0.535208
GRAMD1A	-0.228201	0.291636	0.535159
AL157888.1	-2.14844	0.291728	0.535022
YY2	1.15528	0.291763	0.53497
CXCR4	0.709608	0.291807	0.534905
ZMYND11	-0.157514	0.291847	0.534845
TEX101	1.84633	0.291859	0.534827
ABCA9	1.84633	0.291859	0.534827
CRMP1	-1.23319	0.291881	0.534794
TENT4B	0.233807	0.291892	0.534778
ACRV1	2.22832	0.291896	0.534772
TPR	-0.128096	0.291898	0.53477
LINC02579	-1.73623	0.291907	0.534755
PTGR1	-0.135094	0.292092	0.53448
SCN3B	3.01518	0.292235	0.534268
GPR150	3.01518	0.292235	0.534268
AC107029.2	3.01518	0.292235	0.534268
GS1-24F4.2	3.01518	0.292235	0.534268
AC007848.2	3.01518	0.292235	0.534268
ZNF396	0.298617	0.292291	0.534184
CHERP	-0.232325	0.292353	0.534093
LAT	1.22694	0.292419	0.533995
ASH2L	0.185017	0.292467	0.533923
CHMP2A	0.124753	0.292477	0.533908
CD200	2.7144	0.292479	0.533906
CD160	2.7144	0.292479	0.533906
APOF	2.7144	0.292479	0.533906
PCAT7	2.7144	0.292479	0.533906
SEMA3B-AS1	2.7144	0.292479	0.533906
PPP1R35-AS1	2.7144	0.292479	0.533906
AC073934.1	2.7144	0.292479	0.533906
IQCJ-SCHIP1-AS1	2.7144	0.292479	0.533906
LINC00942	2.7144	0.292479	0.533906
AC087749.1	2.7144	0.292479	0.533906
AL161772.1	2.7144	0.292479	0.533906
AC073263.2	2.7144	0.292479	0.533906
LINC02736	2.7144	0.292479	0.533906
LINC00506	2.7144	0.292479	0.533906
PSMB8	0.153421	0.292505	0.533867
RNF175	0.54725	0.29278	0.533458
AL118523.1	2.99297	0.292818	0.533403
GPR179	2.99297	0.292818	0.533403
TFF3	0.240258	0.292862	0.533337
SRGN	-2.59792	0.292881	0.533309
CLEC3B	-2.59792	0.292881	0.533309
LINC02873	-2.59792	0.292881	0.533309
RRH	-2.59792	0.292881	0.533309
APOBR	-2.59792	0.292881	0.533309
ZNF32-AS1	-2.59792	0.292881	0.533309
LINC02585	-2.59792	0.292881	0.533309
AL021707.4	-2.59792	0.292881	0.533309
RMDN2-AS1	-2.59792	0.292881	0.533309
AL513320.1	-2.59792	0.292881	0.533309
CFAP44-AS1	-2.59792	0.292881	0.533309
AC112722.1	-2.59792	0.292881	0.533309
AC127496.5	-2.59792	0.292881	0.533309
DSN1	0.382859	0.292914	0.53326
VBP1	0.14128	0.29305	0.533059
SIRPA	-0.243857	0.293132	0.532937
KIF5C	-2.73436	0.293143	0.532921
AC016245.1	-2.73436	0.293143	0.532921
DOCK2	2.32027	0.293161	0.532894
AC007953.1	-1.77492	0.2933	0.532689
SSPOP	-0.912223	0.293356	0.532605
C12orf56	-1.60439	0.293448	0.532468
TCERG1	-0.160781	0.293478	0.532424
CIAO2A	0.145028	0.293509	0.532379
NT5C1B	0.961706	0.293631	0.532198
GSDME	0.193287	0.293745	0.53203
KAT2A	-0.366831	0.293746	0.532028
ZFP2	-0.62628	0.293763	0.532003
GLYR1	-0.148945	0.293785	0.531971
SOX2	-0.24352	0.293837	0.531894
UBTF	0.172097	0.293985	0.531675
COPS2	0.133825	0.293992	0.531665
ARSL	1.86532	0.294012	0.531635
AL136295.5	0.838201	0.294222	0.531325
POGLUT2	0.805188	0.294279	0.53124
RRBP1	0.188985	0.294338	0.531154
TUBB	-0.150831	0.294342	0.531148
POLR3GL	0.242019	0.294345	0.531143
VCP	-0.122837	0.294429	0.53102
TEX261	-0.165283	0.294469	0.53096
Z82243.1	-1.03832	0.294509	0.530901
DHRS9	0.143819	0.29456	0.530827
SERPINB1	-0.158915	0.294665	0.530671
PDE3B	-1.4681	0.29472	0.53059
RCC2	-0.206856	0.294757	0.530535
SUPT6H	-0.176522	0.294763	0.530527
CFAP43	-0.160815	0.294782	0.5305
SSBP1	0.131871	0.295119	0.530003
MILR1	0.683942	0.29521	0.529869
LINC00615	2.32097	0.29526	0.529796
AL359710.1	2.32097	0.29526	0.529796
AC087500.2	2.32097	0.29526	0.529796
LINC00607	1.52283	0.295309	0.529723
TADA2B	-0.347808	0.295425	0.529552
LINC00920	0.452357	0.295469	0.529488
TUFT1	0.167489	0.295525	0.529406
SLC33A1	0.231659	0.295582	0.529322
CUTC	-0.23343	0.29567	0.529193
MITF	-0.178712	0.295713	0.52913
CHAD	1.2292	0.295736	0.529097
AL021937.4	1.73286	0.295829	0.52896
PDZK1IP1	-0.250708	0.295831	0.528956
NYNRIN	-0.201186	0.295839	0.528944
PPP2R2D	-0.248419	0.295877	0.528889
LINC01088	1.20864	0.29592	0.528826
SLC35F2	-0.31922	0.296115	0.52854
FBXO6	0.217296	0.296151	0.528487
C22orf23	-0.209951	0.296177	0.528448
PCBP2	-0.141343	0.296187	0.528435
FGD6	-0.22117	0.296313	0.528249
PDXK	-0.150526	0.296427	0.528082
AC008543.1	0.613956	0.296498	0.527979
FAM160B2	0.160898	0.29667	0.527727
MVK	-0.164643	0.296693	0.527692
ANKRA2	0.177842	0.29687	0.527434
LDHA	-0.182314	0.296881	0.527417
NPIPB6	1.2866	0.296906	0.527381
EGF	-0.366198	0.296936	0.527338
BRIX1	0.183047	0.296949	0.527319
USP51	0.617123	0.296972	0.527284
BCL11A	-0.188737	0.297021	0.527213
COL1A1	0.306596	0.297032	0.527197
AP001469.3	-0.899623	0.297083	0.527122
WDR91	0.332214	0.297144	0.527032
ANXA1	0.130892	0.297158	0.527012
ASCL3	0.49989	0.297206	0.526942
FAM167B	-2.18156	0.297209	0.526938
TPT1	0.107444	0.297288	0.526823
NPAS3	-1.7989	0.297435	0.526608
E2F7	-0.261761	0.297488	0.52653
RNF217	0.229266	0.297515	0.526491
WWOX	0.285133	0.297542	0.526452
CRYZ	0.190225	0.297675	0.526258
PMFBP1	1.60557	0.29769	0.526235
AD000671.1	1.60557	0.29769	0.526235
TIGD4	0.40237	0.29771	0.526206
UBE2V1	0.356361	0.297778	0.526107
RNF170	0.187331	0.297788	0.526093
FASTKD3	-0.204093	0.297994	0.525793
MYL6B	0.222296	0.297994	0.525792
AC083862.1	2.32106	0.298082	0.525664
AL117336.2	0.571277	0.29825	0.52542
SPNS2	0.488555	0.29839	0.525215
AC006058.1	0.641514	0.29841	0.525187
ZNF793-AS1	-0.619981	0.298603	0.524906
MYRF	0.506286	0.298653	0.524833
SNCAIP	-0.375515	0.29877	0.524663
ZNF275	-0.343567	0.298805	0.524612
MROH6	-0.51902	0.298822	0.524588
CEACAM7	0.603727	0.29886	0.524533
TTC29	0.157854	0.298872	0.524515
AC010255.1	-0.70762	0.298873	0.524513
AC007325.2	-0.256294	0.298971	0.524372
TTC3	-0.133644	0.299029	0.524287
SEC14L3	0.593354	0.299085	0.524205
ARL13B	-0.180225	0.299143	0.52412
BCLAF3	-0.334196	0.299218	0.524013
ZNF274	0.200286	0.299288	0.523911
RAB11FIP5	-0.198183	0.299407	0.523738
RPL35A	0.123899	0.299412	0.523731
EED	-0.229942	0.299465	0.523653
AC130456.2	-0.194098	0.299468	0.523649
TK1	-0.310418	0.299627	0.523418
LINC01091	0.389362	0.299788	0.523186
AFTPH	0.155922	0.299793	0.523179
GRINA	-0.150178	0.299798	0.523171
LAMP1	-0.123237	0.299973	0.522917
MATN2	-0.302598	0.299992	0.522891
AC093827.4	0.486286	0.300005	0.522871
USP49	0.370356	0.300032	0.522832
SLC27A5	0.358413	0.300129	0.522693
LINC00921	-1.46687	0.300129	0.522692
CFAP206	-0.504282	0.300188	0.522607
RIIAD1	0.254079	0.300198	0.522591
CGN	-0.188843	0.300317	0.522421
RTKN2	0.428328	0.300368	0.522347
MMP11	0.878945	0.300369	0.522345
ANAPC11	0.133532	0.300419	0.522273
OPN3	-0.315706	0.300456	0.52222
CENPC	0.231256	0.300547	0.522087
SLFN12L	1.27915	0.300631	0.521966
AC019080.4	1.39488	0.300655	0.521931
BUD13	0.238816	0.300665	0.521917
ATP13A5	1.10568	0.300714	0.521846
BLVRA	0.164675	0.300718	0.521841
STK24	0.200095	0.300739	0.52181
AFG3L2	-0.159753	0.300843	0.521661
EDN2	0.845279	0.300882	0.521604
PINLYP	0.339995	0.301026	0.521396
IER5L	0.801877	0.30103	0.521391
TMEM129	-0.184515	0.301124	0.521255
SMDT1	0.15163	0.30113	0.521246
AC004982.2	0.571214	0.301218	0.521119
TM2D2	0.149578	0.301303	0.520997
FAM204A	0.157583	0.301353	0.520924
NPR2	0.428841	0.30143	0.520813
ZMYND10	-0.107367	0.301447	0.520789
CDH2	0.482397	0.301454	0.520779
HMGCS1	-0.186486	0.301464	0.520764
HMGCR	-0.137321	0.301469	0.520757
CTSL	0.175924	0.301557	0.520631
ARRDC1	-0.152312	0.301564	0.52062
DENND2A	-1.43992	0.301651	0.520496
TMPPE	0.307492	0.301652	0.520494
AC015712.1	0.696113	0.301942	0.520077
AL355353.1	1.15447	0.301971	0.520035
AC004834.1	1.23736	0.302016	0.519969
SCFD1	0.141824	0.302094	0.519858
PITPNA	-0.199953	0.302125	0.519814
CD164	0.117713	0.302136	0.519797
TTC4	0.684515	0.302154	0.519772
ZBTB16	0.799608	0.302205	0.519699
TMEM154	-0.136725	0.302234	0.519657
EEF1E1	0.174709	0.302261	0.519618
TMEM161B-AS1	-0.282723	0.302272	0.519603
LINC02875	-0.704481	0.302292	0.519574
LTBP3	-0.2149	0.302376	0.519452
AC073896.1	-2.70186	0.30252	0.519246
CIDEA	-2.70186	0.30252	0.519246
SLC35G5	-2.70186	0.30252	0.519246
TESC-AS1	-2.70186	0.30252	0.519246
UQCC2	0.173913	0.302592	0.519143
AKR1B1	-0.142272	0.302608	0.51912
AC092279.1	0.475918	0.302614	0.519111
DPP10	-2.56368	0.303125	0.518378
BHLHA15	-2.56368	0.303125	0.518378
IBA57-DT	-2.56368	0.303125	0.518378
LINC01594	-2.56368	0.303125	0.518378
AC104117.3	-2.56368	0.303125	0.518378
AC018552.2	-2.56368	0.303125	0.518378
AC112236.1	-2.56368	0.303125	0.518378
URGCP-MRPS24	-2.56368	0.303125	0.518378
AL023881.1	-2.56368	0.303125	0.518378
RP1L1	1.87377	0.303229	0.51823
SUV39H1	-0.373843	0.303263	0.518181
DAB1	-2.68413	0.303324	0.518093
MYO16-AS1	-2.68413	0.303324	0.518093
MIR133A1HG	-2.68413	0.303324	0.518093
AL139035.1	-2.68413	0.303324	0.518093
TAF12	0.188479	0.303389	0.518
BLOC1S2	0.155894	0.303731	0.517511
AC139795.2	0.558567	0.304049	0.517056
TSNAXIP1	-0.168242	0.304049	0.517056
RASA1	-0.169105	0.304051	0.517054
ZER1	0.226662	0.304327	0.516659
CNFN	0.325053	0.304431	0.516511
AL121790.2	-0.572547	0.304443	0.516494
EAF1	0.182072	0.30472	0.516099
CADPS2	-0.198091	0.30498	0.515728
MKNK1	0.217886	0.305136	0.515507
MAP1A	-0.151751	0.305263	0.515326
WDR43	0.156788	0.305375	0.515166
OARD1	0.175847	0.305385	0.515153
RBBP9	-0.1404	0.305566	0.514895
POLQ	-0.399537	0.30562	0.514818
RGL4	0.600467	0.30562	0.514818
MAP9	0.146226	0.305638	0.514792
NOA1	-0.147297	0.305696	0.51471
ZNF174	-0.284086	0.305878	0.514452
YY1AP1	0.174414	0.305904	0.514415
HSBP1	0.109199	0.305932	0.514376
H2AZ2	-0.129427	0.306039	0.514223
AC008747.1	1.87876	0.306064	0.514187
CXCL13	1.88599	0.306256	0.513915
OAZ2	0.129856	0.306287	0.513871
ZBBX	0.15342	0.30631	0.513839
SPTLC2	0.174954	0.306395	0.513719
COMP	0.587699	0.306462	0.513623
BCORL1	-0.37724	0.306553	0.513495
CR392000.2	-1.77121	0.306571	0.513469
AL117332.1	-1.33358	0.306755	0.513208
LSM11	-1.07049	0.306762	0.513198
AC068580.4	0.603847	0.3068	0.513145
TM9SF1	0.200336	0.306876	0.513037
SLC9A7	0.251399	0.306927	0.512964
PITPNM1	-0.153944	0.307203	0.512575
EVL	0.34277	0.307301	0.512436
H1-0	0.150243	0.307437	0.512244
AC129926.1	-0.978277	0.307593	0.512024
H4C11	1.19667	0.307857	0.511651
LUC7L3	0.143882	0.30787	0.511632
ANKS1A	0.219079	0.307904	0.511585
CKLF	0.453658	0.307984	0.511471
SERPINB9	0.2634	0.308077	0.51134
PLBD2	-0.180396	0.30815	0.511238
ST3GAL5	-0.238846	0.308168	0.511213
EPB41	-0.242739	0.30819	0.511182
AC078846.1	-0.682944	0.308382	0.51091
NUDCD3	0.140273	0.308415	0.510864
EIF5A	-0.140862	0.308447	0.510819
EIF3D	0.119641	0.308517	0.51072
TRPM5	-2.1355	0.308634	0.510556
COL6A6	-2.1355	0.308634	0.510556
AC106712.1	-1.49679	0.30864	0.510548
TEKT1	-0.109416	0.308654	0.510528
MTCP1	1.03428	0.308756	0.510384
ORAI2	-0.191282	0.308827	0.510285
AC107068.1	0.830722	0.308915	0.510161
AC092384.2	2.24972	0.308959	0.510099
AC010240.3	2.24972	0.308959	0.510099
KIF20A	-0.302598	0.308991	0.510055
KCNH2	-1.66703	0.309044	0.50998
ATP2B1-AS1	-0.817192	0.309347	0.509554
SDHAF3	0.188897	0.309518	0.509314
RPL22	0.12777	0.309537	0.509288
CDRT1	-0.965417	0.309589	0.509214
ABCC3	-0.242138	0.309853	0.508845
EHF	-0.110647	0.310026	0.508602
MRPL41	0.179191	0.310109	0.508486
ZNF443	0.443611	0.310254	0.508283
ZNF101	-0.332346	0.310269	0.508262
AL512353.1	1.02717	0.310286	0.508237
TFCP2L1	0.583402	0.310577	0.507831
RAD54L	-0.618148	0.310737	0.507606
MBD2	0.268063	0.310754	0.507583
AHR	0.121737	0.310765	0.507568
LINC02767	-1.1357	0.310828	0.50748
ETFBKMT	-0.328642	0.310848	0.507452
PRECSIT	1.08424	0.311149	0.507032
GPSM2	-0.214815	0.311207	0.506951
TSHZ2	0.202946	0.311276	0.506854
AC139795.3	2.25019	0.311287	0.506839
MLXIP	-0.145553	0.311348	0.506754
ACKR4	0.435663	0.311379	0.506711
CCDC159	0.298131	0.311411	0.506667
AC007098.1	-0.472276	0.31148	0.50657
MUC2	0.693861	0.311512	0.506525
ADAP1	-0.364235	0.311591	0.506414
CYP1B1	0.166448	0.311696	0.506268
AC012485.3	0.804294	0.311764	0.506174
CDC25A	-0.712357	0.311779	0.506153
LARP4B	-0.137276	0.311844	0.506062
SPACA9	-0.129048	0.311877	0.506017
ZNF138	0.243229	0.311891	0.505997
KIF4A	-0.561373	0.311917	0.505961
PURA	-0.219352	0.312058	0.505765
U2AF2	-0.257064	0.312073	0.505744
PTK2B	-0.155114	0.312085	0.505727
CFAP92	-0.292007	0.312124	0.505673
AC005082.1	1.08954	0.312185	0.505588
OR8S1	-2.15779	0.312328	0.505389
RAD23A	-0.178407	0.31235	0.505359
SNAP25-AS1	2.14191	0.312351	0.505358
CHL1-AS1	2.14191	0.312351	0.505358
BX649632.1	2.14191	0.312351	0.505358
FST	0.40323	0.312442	0.505231
SLC43A3	-0.219852	0.312501	0.505148
LINC00970	-1.67906	0.312671	0.504913
FANCI	-0.258134	0.312719	0.504845
JMY	-0.206047	0.312795	0.50474
DCUN1D1	0.144468	0.312827	0.504696
AL355482.1	-0.481032	0.312938	0.504542
AC023632.2	0.994722	0.312993	0.504465
GTF3C2	-0.149464	0.313013	0.504438
AP1M2	0.129043	0.313074	0.504353
LYRM1	0.173696	0.313087	0.504335
MOB3C	0.274304	0.31317	0.504219
OBSL1	-0.261068	0.313217	0.504154
AL445231.1	-1.01104	0.313302	0.504037
TWF2	-0.178585	0.313344	0.503978
SLC27A3	0.341794	0.313356	0.503962
TRA2B	0.160485	0.313392	0.503912
GTPBP1	0.170147	0.313441	0.503844
AC012085.2	1.35611	0.313456	0.503823
NPIPA9	-0.927544	0.313568	0.503668
MAST3	-0.238886	0.313612	0.503607
MOAP1	0.174206	0.313618	0.503599
PCDHGB4	-1.19292	0.313642	0.503566
AC011997.1	0.861976	0.313654	0.503549
SLC25A43	-0.216507	0.313739	0.503431
HCAR2	0.20968	0.313757	0.503407
SEPTIN9-DT	-1.07425	0.313775	0.503382
JMJD1C-AS1	-1.06842	0.313785	0.503368
LTBP4	-0.131457	0.314147	0.502867
CEP41	-0.145703	0.314194	0.502802
AC145207.5	-0.404621	0.31434	0.5026
FURIN	0.233033	0.314352	0.502583
SHLD3	0.393715	0.314362	0.50257
CACNA2D1	-1.1551	0.314432	0.502474
PURB	-0.190998	0.314637	0.50219
CCDC186	-0.128508	0.31469	0.502118
CWC15	0.150839	0.314706	0.502095
MPC1	0.144979	0.314741	0.502046
LINC01355	0.493356	0.314864	0.501877
GAN	-0.177997	0.314901	0.501826
COQ6	-0.201135	0.314922	0.501797
FAM53C	0.153258	0.314922	0.501797
ZNF107	0.259039	0.315022	0.501659
CALHM2	-1.7561	0.315252	0.501343
AC013652.2	2.21473	0.315327	0.501239
SYTL4	-0.414456	0.31534	0.501221
LINC02066	1.47815	0.315426	0.501103
LRP1	0.237621	0.315502	0.500997
QTRT2	0.218343	0.31569	0.500739
RPRM	-0.610301	0.315714	0.500707
SLCO4C1	-0.164842	0.31576	0.500643
SRSF12	-0.906816	0.315813	0.50057
RPF1	0.178131	0.315852	0.500516
KDM4D	0.533759	0.315916	0.500429
PRKG2	-0.679061	0.315926	0.500415
FRG1-DT	2.14195	0.31609	0.50019
SLC45A3	0.556769	0.316174	0.500074
OAF	-0.387854	0.316214	0.500018
SKAP1	1.53721	0.31627	0.499942
ATG4D	-0.221021	0.316287	0.499919
STAG2	0.172497	0.316431	0.499722
PIBF1	-0.145868	0.316442	0.499705
ROMO1	0.144614	0.316541	0.49957
SERPINA6	1.08275	0.316542	0.499569
CCDC30	-0.198034	0.316971	0.498981
GRIN2A	-2.13454	0.316993	0.49895
AC010501.2	-2.13454	0.316993	0.49895
SSBP2	0.164406	0.316999	0.498943
RAMP1	0.265737	0.31705	0.498872
BBS1	0.534188	0.317078	0.498834
RTL8C	0.236124	0.31712	0.498776
VHL	-0.193884	0.317127	0.498767
WDR5	-0.20707	0.317129	0.498764
GLYATL1	1.2002	0.317288	0.498546
UGDH-AS1	0.417264	0.317304	0.498525
AC069544.1	-1.21845	0.317311	0.498514
DTNA	-0.271942	0.317332	0.498486
GGA1	-0.169232	0.317358	0.49845
IGLV1-51	1.37117	0.31736	0.498448
CYP3A4	2.12453	0.317591	0.498132
NARF-AS1	2.12453	0.317591	0.498132
AL021707.6	2.12453	0.317591	0.498132
USP36	0.213587	0.317592	0.49813
AC005076.1	1.09218	0.317628	0.498081
SMIM2	2.9277	0.317702	0.49798
AL161669.3	2.9277	0.317702	0.49798
PRPF8	-0.15863	0.317723	0.497952
SDK2	-0.470014	0.317836	0.497797
AC022034.1	0.30747	0.317868	0.497753
PLEKHS1	-0.105186	0.317914	0.49769
NPIPA1	0.397878	0.317931	0.497667
DCAF15	-0.385535	0.31805	0.497504
B3GALT6	0.385652	0.31816	0.497354
AL645728.1	0.766005	0.31816	0.497354
U91328.1	-0.599194	0.318172	0.497339
C11orf80	-0.219035	0.318209	0.497288
RPL19	0.118656	0.318218	0.497275
NIPBL	0.142285	0.318296	0.497168
NACA	0.108556	0.318314	0.497144
NFASC	-0.327865	0.318359	0.497084
IL27RA	-0.361559	0.318377	0.497059
KCNRG	-0.248034	0.318404	0.497022
HDAC11	0.204797	0.318406	0.497019
DLGAP1-AS2	0.593476	0.318412	0.497011
HSD3B7	0.333946	0.318413	0.497009
TMEM108	2.14197	0.318485	0.496911
LINC01931	2.14197	0.318485	0.496911
CTRB1	2.14197	0.318485	0.496911
TMPRSS12	2.14197	0.318485	0.496911
TEX45	2.14197	0.318485	0.496911
AC084346.1	2.14197	0.318485	0.496911
AL133523.1	2.14197	0.318485	0.496911
AP001029.2	2.14197	0.318485	0.496911
RPLP2	0.12708	0.31851	0.496877
SCNM1	0.232512	0.318556	0.496815
LHFPL4	2.37985	0.318672	0.496656
KDM4C	0.170559	0.318762	0.496534
PCAT1	0.45964	0.318777	0.496512
ZNF474	-0.169235	0.318803	0.496478
FKBP5	0.17978	0.318807	0.496472
AC119396.2	1.93707	0.319108	0.496063
PPA2	0.112289	0.319137	0.496023
AL353751.1	-2.02855	0.31926	0.495855
STARD10	-0.153746	0.31935	0.495733
PRIM1	0.331338	0.319418	0.49564
FCHSD2	-0.201243	0.319423	0.495634
PWP1	0.147957	0.319435	0.495618
CXCL17	0.118942	0.319436	0.495616
GPCPD1	0.188737	0.319456	0.495588
AL135999.3	-1.16324	0.319492	0.49554
RPL4	0.121413	0.319494	0.495537
NELFE	-0.131503	0.319618	0.495369
TMEM182	0.271629	0.319627	0.495357
PCNX3	-0.204027	0.319633	0.495348
MXRA7	0.238324	0.319715	0.495236
CHST12	-0.20863	0.319733	0.495212
AC010503.5	-0.388732	0.319738	0.495206
LONRF2	-1.33829	0.319786	0.49514
SMIM4	0.311826	0.319842	0.495065
ZNF624	0.36081	0.319879	0.495014
PRKCH	-0.169638	0.320046	0.494787
ASAH2B	0.269571	0.320064	0.494764
SDCBP	-0.14794	0.320132	0.494671
ACBD7	0.486378	0.320147	0.494651
MDFIC	0.287805	0.320198	0.494582
ZNF180	0.249285	0.320303	0.494439
NECTIN3-AS1	1.54654	0.320657	0.493959
ARNT2	0.580516	0.320778	0.493795
SEMA3A	0.145253	0.320799	0.493767
SHROOM4	0.472262	0.320876	0.493663
PLD3	-0.113083	0.320947	0.493566
SLC37A1	0.166176	0.320957	0.493553
ABCE1	0.142454	0.320986	0.493514
ANGEL2	0.190662	0.320998	0.493498
STIM1	0.141715	0.321007	0.493486
SLC25A21-AS1	0.598476	0.321143	0.493302
LINC02725	-0.572915	0.321161	0.493278
MAP7D2	-0.465799	0.321227	0.493188
TNFSF12	-1.14169	0.321273	0.493126
C9	0.850317	0.321285	0.493109
ZNF141	0.288764	0.321301	0.493087
UQCRQ	0.127326	0.321364	0.493003
VPREB3	2.12445	0.321381	0.49298
JPH2	2.12445	0.321381	0.49298
LHFPL5	2.12445	0.321381	0.49298
AC091182.2	2.12445	0.321381	0.49298
ANK2	-1.02439	0.321427	0.492917
KLRD1	2.2157	0.321512	0.492802
AC084824.5	2.2157	0.321512	0.492802
RAB6B	-0.530757	0.32183	0.492373
SMPX	2.74094	0.321847	0.49235
AC008277.1	2.74094	0.321847	0.49235
ETDA	2.74094	0.321847	0.49235
AC022634.2	2.74094	0.321847	0.49235
DDX59-AS1	2.74094	0.321847	0.49235
AC008543.4	2.74094	0.321847	0.49235
WDR33	0.15228	0.3219	0.492278
RCL1	-0.195521	0.322148	0.491944
AP000229.1	0.821117	0.322416	0.491583
SCAMP5	0.435828	0.322494	0.491478
NPM1	0.111886	0.322496	0.491476
CLCA4-AS1	-0.66108	0.32274	0.491147
STK35	-0.164398	0.32284	0.491013
TTLL9	0.234695	0.322903	0.490928
KCNE3	-0.323955	0.322945	0.490872
EID2	-0.317286	0.323057	0.49072
PPP1R1C	0.591981	0.323112	0.490646
KLHL6	-0.227609	0.323221	0.4905
LINC02352	-2.12251	0.323243	0.490471
CFAP221	-0.164055	0.323303	0.49039
ASB6	-0.197736	0.323449	0.490194
HYOU1	-0.17115	0.323471	0.490165
SPG21	-0.137043	0.323495	0.490132
AC022028.2	-2.63303	0.323514	0.490108
PCDH15	-2.61645	0.323549	0.490061
ADRA1B	-2.61645	0.323549	0.490061
AL162274.1	-2.61645	0.323549	0.490061
SCN1A-AS1	-1.27112	0.323585	0.490012
LAT2	-1.43997	0.323605	0.489985
TCHH	-0.945529	0.323624	0.48996
LRCH3	-0.196935	0.323751	0.489789
ELP3	-0.175907	0.323819	0.489698
ZG16B	0.143969	0.323847	0.48966
DOCK6	0.274191	0.323955	0.489515
UPK1B	0.189649	0.324059	0.489376
AC021087.1	-1.14742	0.324153	0.48925
HSPA4L	0.151123	0.324155	0.489248
FBXO30	0.227619	0.32423	0.489147
AC022007.1	-0.332032	0.324304	0.489048
ANKRD7	-1.0022	0.324388	0.488935
SEC11C	0.15957	0.324425	0.488886
KCNMA1	0.397677	0.324444	0.488861
UBFD1	-0.190066	0.324493	0.488794
FRMD4A	0.533305	0.324494	0.488794
AC097359.2	0.442177	0.324528	0.488748
FUT10	0.302355	0.324651	0.488583
ID3	-0.177082	0.324681	0.488543
XPNPEP3	-0.163754	0.324708	0.488508
AC245060.6	-1.64756	0.324785	0.488404
FAM3D	-0.151485	0.324824	0.488352
HFE	0.214682	0.324854	0.488311
DVL1	0.317737	0.324904	0.488245
EFCAB12	-0.161709	0.324935	0.488203
CCT7	-0.111546	0.324936	0.488202
ERICH6-AS1	0.253164	0.324994	0.488125
MRPS21	0.130092	0.325057	0.48804
COMMD8	0.150379	0.325063	0.488033
CBX8	-0.423936	0.325076	0.488016
VSNL1	-0.308859	0.325138	0.487932
ITGB1BP1	0.154508	0.325202	0.487847
CYP27A1	-0.184975	0.325244	0.487791
ST6GALNAC2	-0.15167	0.325282	0.48774
PRRC2A	-0.183361	0.32535	0.48765
PPFIBP2	0.209715	0.325378	0.487612
AOC1	-1.99141	0.325511	0.487434
PCDHGA10	0.31288	0.325583	0.487338
SUFU	-0.205915	0.325593	0.487324
COMMD4	0.162902	0.325607	0.487307
NTN1	-0.30076	0.32562	0.487289
CMTR1	0.22142	0.325671	0.487222
ALDH3B2	0.171559	0.325701	0.487181
LRCH1	-0.236735	0.325734	0.487137
MBNL1	-0.125046	0.325756	0.487108
IFI27L1	0.275976	0.325823	0.487018
TPM1	0.161247	0.325919	0.486891
NFATC1	-0.242353	0.325985	0.486802
ZNF778	0.396095	0.326015	0.486762
C3orf62	0.440731	0.326017	0.486759
RFC1	-0.155023	0.326028	0.486745
TMEM204	-0.585057	0.326279	0.48641
C9orf16	-0.183196	0.326309	0.486371
RPS6KB2	-0.176402	0.32639	0.486263
AC010336.1	-2.02965	0.326399	0.486251
AP001160.2	-2.02965	0.326399	0.486251
RBM26	-0.199685	0.326403	0.486246
LINC01852	-1.01278	0.326407	0.486241
RDH12	1.16316	0.326451	0.486182
PRICKLE1	0.293324	0.326458	0.486172
AC130650.2	0.810022	0.326665	0.485898
XKR9	0.474891	0.327108	0.485308
MFGE8	0.228703	0.327143	0.485262
POLR2F	0.184236	0.327302	0.485051
LRPPRC	-0.12618	0.327322	0.485024
TAF10	-0.180844	0.327367	0.484964
MRPL49	-0.152874	0.327508	0.484777
MVB12B	-0.333813	0.327643	0.484599
FOXI2	-2.02985	0.327721	0.484495
NUTM2G	-2.02985	0.327721	0.484495
ATF7-NPFF	-2.02985	0.327721	0.484495
ETHE1	0.180482	0.327839	0.48434
IL20RA	0.165621	0.327873	0.484295
CFAP91	-0.186963	0.327921	0.48423
RPL18A	0.135856	0.327967	0.48417
GPAA1	-0.120187	0.328093	0.484003
KIAA1841	-0.175533	0.328128	0.483957
SVOPL	0.253654	0.328339	0.483678
FAM120AOS	0.224267	0.328379	0.483625
LINC01023	-0.879038	0.328432	0.483554
DNAH5	-0.15254	0.328519	0.48344
ANKK1	-0.272254	0.328599	0.483333
ZNF32	0.179427	0.328603	0.483329
OSBP	-0.173941	0.328683	0.483223
RPS10	0.235593	0.328834	0.483023
PELI1	-0.164841	0.328859	0.48299
ASCC2	-0.131457	0.328977	0.482835
ZEB2	1.21743	0.329007	0.482794
KANSL1	-0.176336	0.329074	0.482707
CHP1	-0.101773	0.329087	0.482689
TFIP11	0.175201	0.329296	0.482413
PTCD2	-0.218943	0.329342	0.482353
MRPS18C	0.172191	0.329386	0.482295
BAHCC1	-0.470428	0.329424	0.482245
ATP5ME	0.165626	0.329454	0.482205
LRRC37A	0.805441	0.329482	0.482168
ZNF16	-0.291689	0.329508	0.482134
MTSS2	0.466999	0.329551	0.482078
SELL	-1.0189	0.32986	0.48167
CXXC5	-0.152442	0.330282	0.481115
CRACR2A	-0.316896	0.330461	0.48088
RBAK	0.26401	0.330699	0.480567
APEX1	0.134248	0.33075	0.480501
RNLS	0.255937	0.330804	0.480429
VILL	0.136591	0.330845	0.480376
AC008771.1	-0.221369	0.330898	0.480306
ARNTL2	-0.231029	0.330992	0.480182
MINK1	-0.162734	0.331155	0.479969
TM7SF3	-0.135348	0.331162	0.479959
AIG1	0.147194	0.331255	0.479837
LPO	-0.842645	0.33138	0.479674
IYD	0.547807	0.331385	0.479667
SLC5A2	-1.38434	0.331389	0.479662
PALM	-0.503261	0.331421	0.479621
AL138828.1	1.06596	0.331446	0.479587
YLPM1	-0.170057	0.331522	0.479487
TWIST1	-0.997461	0.331531	0.479476
SLC2A1	-0.125997	0.331543	0.47946
LYRM4-AS1	-0.536113	0.331645	0.479326
AMBRA1	-0.178241	0.331655	0.479314
SPRY1	-0.30297	0.331886	0.479011
CCDC183	-0.609969	0.332043	0.478806
ALG14	0.202455	0.332203	0.478596
GPR37	-0.277819	0.332275	0.478502
CSRP1	0.132604	0.332284	0.47849
UBL4A	-0.211879	0.332309	0.478458
PCDHA4	-0.976517	0.332441	0.478285
DHRS4L2	0.301245	0.332474	0.478242
LINC01291	0.420454	0.332526	0.478175
HIF1AN	0.137775	0.332637	0.478029
PLXNA2	0.19691	0.332668	0.477988
CEP120	-0.203296	0.332687	0.477964
TGOLN2	-0.121978	0.332694	0.477955
ANKRD13D	-0.245338	0.332753	0.477878
RFTN2	1.31997	0.332768	0.477859
AC008014.1	0.407918	0.332799	0.477819
C11orf95	0.677647	0.33282	0.477791
UFSP1	0.641889	0.332852	0.477749
ZNF256	0.349078	0.332907	0.477678
RPL27A	0.11989	0.333111	0.477412
AC105020.1	-1.96649	0.333123	0.477396
VAMP5	0.222749	0.333338	0.477115
NAIF1	-0.310605	0.333481	0.47693
AC022973.4	-1.27961	0.333501	0.476902
CYB5D1	-0.152432	0.333535	0.476859
DAB2IP	-0.199265	0.333549	0.47684
ARNTL	0.18118	0.333577	0.476804
GCN1	-0.18724	0.333906	0.476375
ANKIB1	0.161443	0.33397	0.476292
SGPL1	0.134396	0.334	0.476253
AC093512.2	-0.456919	0.334136	0.476077
PSMC3IP	-0.350768	0.334258	0.475918
ZNF816-ZNF321P	0.486545	0.33426	0.475915
LINC02289	1.02697	0.33427	0.475902
TCTN3	-0.134264	0.334274	0.475898
TUBA3D	-1.99215	0.334432	0.475692
LIN7A	-1.99215	0.334432	0.475692
C5orf34-AS1	-1.99215	0.334432	0.475692
AC093752.3	-1.99215	0.334432	0.475692
SLC39A4	0.203102	0.334479	0.475632
LY6E-DT	0.554435	0.334482	0.475628
CYP4F26P	1.50793	0.334491	0.475615
ZC3HC1	-0.221785	0.334502	0.475601
PUDP	-0.138912	0.334535	0.475558
TMEM250	-0.241595	0.334573	0.475509
AACS	-0.143363	0.334598	0.475477
PPARGC1B	-0.282628	0.334783	0.475237
AP000845.1	1.04476	0.334814	0.475197
REL	-0.161774	0.334823	0.475185
U62317.1	1.02009	0.334838	0.475166
URM1	-0.175566	0.33486	0.475136
PLPBP	-0.137268	0.334878	0.475113
PRDM16	-1.1124	0.334914	0.475067
GLCCI1	-0.26679	0.335008	0.474944
MXD3	0.670445	0.335082	0.474849
PLEKHB1	-0.139572	0.335101	0.474825
POLR2G	0.161257	0.335262	0.474616
PDLIM2	0.194356	0.335319	0.474542
RASSF5	-0.235887	0.335323	0.474537
TRAPPC12	-0.239074	0.335342	0.474512
TES	0.138083	0.335438	0.474387
AC026191.1	0.969723	0.335447	0.474376
APOL2	0.172556	0.335456	0.474364
POLR2D	-0.147088	0.335499	0.474309
AP001432.1	1.30895	0.33559	0.474191
TMEM88	1.78133	0.335654	0.474109
RPS15	0.116244	0.33566	0.4741
HAUS2	0.20507	0.335672	0.474085
DGKQ	0.439689	0.335738	0.473999
RIBC2	-0.153547	0.335892	0.4738
KIAA0556	-0.182044	0.336179	0.473429
AC092123.1	-0.89697	0.336202	0.4734
AGTPBP1	-0.196962	0.33621	0.47339
LGALS9B	-0.714696	0.336274	0.473306
MAP7D1	-0.293297	0.336291	0.473285
STAC	1.09038	0.336296	0.473278
H4C8	0.313739	0.336346	0.473213
ERMP1	-0.156339	0.336381	0.473169
AC025154.2	0.304078	0.336384	0.473164
CEP350	0.143547	0.3364	0.473143
REV1	-0.183222	0.336476	0.473046
ARPC5L	-0.149577	0.336508	0.473005
SLC30A7	-0.141071	0.336517	0.472993
CDKN2D	-0.215149	0.336603	0.472881
MIR210HG	-0.311182	0.336633	0.472843
FAM131B	0.912943	0.336637	0.472839
TSTD1	0.157573	0.336677	0.472786
COL28A1	-0.323763	0.33672	0.472731
FAM20A	-0.307615	0.336758	0.472682
CALD1	0.191378	0.336828	0.472592
TCEANC	0.368606	0.336941	0.472446
FCRLA	2.69076	0.337053	0.472302
B3GALT5-AS1	2.69076	0.337053	0.472302
AC009902.2	2.69076	0.337053	0.472302
LINC02235	2.69076	0.337053	0.472302
LINC02516	2.69076	0.337053	0.472302
GAPLINC	2.69076	0.337053	0.472302
AL662797.1	2.69076	0.337053	0.472302
ADM	0.108455	0.337058	0.472295
SAMD5	0.983695	0.337135	0.472196
EFEMP2	-0.27966	0.337264	0.47203
TXNRD3	-0.292702	0.337295	0.47199
ZNF234	-0.260584	0.337307	0.471975
ADO	-0.260543	0.337342	0.47193
SIRT7	-0.221872	0.337359	0.471908
PSMC1	0.183781	0.33746	0.471778
SDAD1-AS1	2.16021	0.337551	0.471661
AC100860.1	2.16021	0.337551	0.471661
SPATA4	0.185352	0.337575	0.47163
SRSF5	0.115441	0.337614	0.471579
ENTPD1-AS1	0.374693	0.337696	0.471474
CFI	0.239953	0.337826	0.471306
PLCD1	0.277214	0.337888	0.471227
SLC16A5	-0.163451	0.337914	0.471194
KLF8	-0.587036	0.337963	0.471131
GOLGA8B	0.274594	0.337981	0.471108
PRKAG1	0.15767	0.338108	0.470945
AC138356.1	-2.07087	0.338211	0.470812
PEX19	0.15277	0.338234	0.470783
DUS2	0.230912	0.338245	0.470768
WDR37	-0.189832	0.338297	0.470702
CGNL1	-0.36681	0.338374	0.470603
AC023300.2	-0.337306	0.33839	0.470583
FAM193A	0.274233	0.338476	0.470472
RHOT2	0.155959	0.338609	0.470301
TBC1D15	0.150415	0.338656	0.470242
PTPN11	-0.129763	0.338688	0.4702
SYT11	-0.839146	0.338806	0.470049
GBP4	0.257165	0.338882	0.469952
AC005154.5	1.08442	0.339002	0.469797
CPNE4	0.693896	0.339189	0.469558
UVSSA	-0.209464	0.339302	0.469414
AC138150.2	-0.576954	0.339341	0.469364
POMZP3	0.236236	0.339351	0.469351
MSI2	-0.164374	0.339379	0.469315
LYG2	-1.3514	0.339388	0.469304
ZBTB18	-0.421286	0.339507	0.469151
ZNF100	0.271798	0.339519	0.469135
AL358472.2	0.71486	0.339635	0.468988
AC004494.1	1.03153	0.339671	0.468941
NUFIP1	0.271534	0.340008	0.468511
IDO1	0.753817	0.340022	0.468493
LINC02802	0.584308	0.34027	0.468176
FAHD1	-0.147627	0.340281	0.468162
AC007342.5	0.567949	0.340291	0.46815
MICAL2	-0.239266	0.340363	0.468058
AC090204.1	0.273804	0.340365	0.468055
GAS1RR	0.390654	0.340371	0.468048
ZNF696	-0.399128	0.340438	0.467962
AC011416.3	0.701993	0.340533	0.467841
PREP	-0.146133	0.340603	0.467751
ZNF600	-0.279065	0.340633	0.467714
FGFR3	0.204773	0.340641	0.467703
NDUFC2	0.132676	0.340644	0.467699
LRRC19	-1.43455	0.34065	0.467692
SNAP23	-0.137453	0.340708	0.467618
ATP5MF	0.152805	0.340783	0.467523
EPS8L2	-0.127395	0.340785	0.46752
GOLGA6L4	-1.96681	0.340897	0.467377
LINC02539	-1.96681	0.340897	0.467377
DISC1	-0.593577	0.340944	0.467317
PPIL3	0.167059	0.340947	0.467313
UHRF2	-0.215667	0.340958	0.4673
LMF1-AS1	-1.72247	0.340978	0.467273
SLC7A8	0.219295	0.341036	0.4672
ACP3	-0.278295	0.341051	0.467181
UGT1A10	-0.536596	0.341093	0.467128
TIPARP	0.125481	0.341268	0.466904
SMARCC2	-0.134644	0.341272	0.4669
TMED5	0.12444	0.341416	0.466716
MOGAT2	-1.59121	0.34147	0.466648
ZNF44	0.231226	0.341524	0.466579
PGBD4	0.315688	0.34153	0.466571
NECAB1	-0.632135	0.341672	0.46639
KANTR	-0.484061	0.341789	0.466242
TMEM254	0.13502	0.341839	0.466178
ANKRD37	0.141498	0.341851	0.466164
TMEM200C	1.19394	0.341863	0.466148
DACT2	1.43068	0.341902	0.466098
AC009309.2	-0.688831	0.34202	0.465949
PSMD12	0.118995	0.342075	0.465878
LRRC7	-1.20587	0.342114	0.465829
HSPA5	0.130331	0.342126	0.465814
FSTL1	0.124216	0.34214	0.465796
DTX2	-0.143005	0.342147	0.465787
RPTN	-1.95442	0.342167	0.465762
AC008691.1	-1.95442	0.342167	0.465762
LARGE1	0.400488	0.34219	0.465732
ZUP1	0.212415	0.342246	0.465661
ST7-AS2	-1.96687	0.342339	0.465544
TAGLN2	-0.106552	0.342429	0.465429
SPCS1	0.104104	0.342566	0.465255
EFCAB14	-0.121045	0.342603	0.465209
AC005522.1	-0.483786	0.342643	0.465159
MT-ND4	0.120669	0.342644	0.465157
AC124069.1	1.42146	0.342678	0.465113
DGKB	-1.64411	0.342685	0.465105
RESF1	0.134106	0.342771	0.464996
PAN3-AS1	-1.70667	0.342774	0.464992
GLIPR1	0.423365	0.342828	0.464923
AC027796.4	-2.05837	0.342917	0.464811
AC008537.4	-2.08481	0.342958	0.464759
SP140L	0.220897	0.343107	0.464571
MRPS31	0.159326	0.343191	0.464464
KRT78	-1.63415	0.343321	0.464299
AP003119.2	-1.63415	0.343321	0.464299
Z82217.1	-1.63415	0.343321	0.464299
ARAP2	0.166321	0.343329	0.464289
MRPL45	-0.140169	0.343333	0.464285
PRKD2	-0.217334	0.343344	0.464271
CD86	0.898001	0.343489	0.464087
ARSI	-1.01374	0.343585	0.463966
PTK2	-0.132676	0.343655	0.463877
CREB3L4	0.219936	0.343707	0.463811
SEMA4C	-0.222571	0.343901	0.463567
COL3A1	1.32562	0.343957	0.463495
AC245140.2	0.791085	0.343984	0.463462
AC127024.5	-1.33199	0.344095	0.463322
HPSE	0.261376	0.344138	0.463268
AXL	0.165352	0.344184	0.46321
LMAN2L	-0.185858	0.344221	0.463162
TCEAL3-AS1	2.16042	0.344233	0.463148
AC022784.1	-1.79867	0.344263	0.463109
SAC3D1	-0.370883	0.344271	0.4631
CEP112	-0.235092	0.344281	0.463087
LINC00630	-0.36608	0.344304	0.463058
SLC7A7	-0.331826	0.344305	0.463057
NGF	-2.0586	0.344366	0.462979
VPS8	-0.182158	0.344415	0.462918
WAKMAR2	0.458772	0.344457	0.462865
TAOK2	-0.232891	0.344497	0.462815
AC013403.2	-2.08455	0.344559	0.462737
CIBAR1	-0.167359	0.344622	0.462657
CCDC40	-0.141992	0.344742	0.462506
PRDM15	-0.404649	0.344788	0.462448
PPP2R5D	0.231152	0.344827	0.462399
AC008703.1	1.29928	0.344832	0.462392
LY6G5B	-1.39401	0.344903	0.462303
CLTC	-0.13895	0.344956	0.462236
LRIG2-DT	-1.92899	0.345006	0.462174
AL512343.2	-1.92899	0.345006	0.462174
AL121772.3	-1.92899	0.345006	0.462174
MRGPRX3	-0.676009	0.345048	0.46212
SLC26A7	0.886051	0.34508	0.46208
SMAGP	0.150241	0.345143	0.462
AC093297.2	-0.643536	0.345193	0.461938
EYA1	-0.179415	0.345208	0.461919
S100A10	0.134096	0.34529	0.461816
DUBR	-0.239324	0.345352	0.461738
HIPK3	0.176155	0.345449	0.461616
LY6H	0.825152	0.345457	0.461607
FBXL3	-0.161047	0.345487	0.461568
APEX2	-0.170907	0.345521	0.461526
PTAFR	-0.193992	0.34558	0.461452
LINC00242	-1.81371	0.345649	0.461365
PAPPA	0.736482	0.345825	0.461144
ACTC1	-2.07227	0.345834	0.461132
AC092611.1	-2.07227	0.345834	0.461132
PCDHGA3	-1.17484	0.345852	0.46111
SEMA4B	-0.15262	0.345881	0.461073
H2AJ	0.146571	0.345897	0.461053
NOM1	-0.274269	0.345903	0.461046
ARID5A	0.318878	0.346094	0.460806
AC008555.4	0.980826	0.346104	0.460794
CABYR	0.264842	0.346207	0.460664
AL121772.1	1.32311	0.346273	0.460582
SPPL2B	-0.178258	0.34635	0.460485
RFX2	-0.124494	0.346379	0.460449
ACADVL	-0.103468	0.34641	0.46041
AC012467.2	0.75228	0.346411	0.460409
NAT1	0.164817	0.346532	0.460256
NME7	-0.128861	0.346554	0.460229
FAM219B	-0.200696	0.346612	0.460157
AL355607.1	1.24659	0.346637	0.460125
FAM90A1	-2.01931	0.346652	0.460107
TRAPPC8	-0.137733	0.346845	0.459865
KCNJ12	-1.68025	0.346872	0.459831
IQCJ-SCHIP1	0.702117	0.346938	0.459749
FJX1	-0.329587	0.346982	0.459693
AL162377.1	0.57812	0.34702	0.459646
SLK	0.145975	0.34708	0.45957
SPATA45	-1.71504	0.34736	0.45922
ATAD2	0.257965	0.34747	0.459082
MIRLET7BHG	0.456015	0.347554	0.458978
PLPP1	0.164947	0.347601	0.458919
TTC26	-0.142411	0.347699	0.458796
ZHX1	0.148654	0.347887	0.458562
UNKL	-0.316646	0.348059	0.458348
YTHDC1	0.171658	0.348169	0.45821
MTCH1	-0.12099	0.3483	0.458047
INTS12	0.213331	0.348396	0.457927
PER3	-0.23153	0.348401	0.457921
SRSF11	0.116804	0.348462	0.457845
LINC01715	1.0438	0.348549	0.457736
LINC02362	-0.732459	0.348673	0.457582
SCFD2	0.263471	0.34871	0.457536
GUF1	0.164838	0.348715	0.45753
ANKMY1	-0.139243	0.348719	0.457524
FAM210B	-0.128687	0.348814	0.457406
ZDHHC2	-0.14479	0.348835	0.45738
SMG8	-0.20987	0.349009	0.457163
SNPH	-0.352902	0.349129	0.457014
RAMAC	0.214338	0.349188	0.45694
SLC4A11	-0.124333	0.349195	0.456932
FAM168B	-0.148677	0.349198	0.456928
UBE2J2	-0.141182	0.349202	0.456924
ZSCAN1	1.07419	0.349212	0.456911
ENKD1	-0.323829	0.349219	0.456902
TDRKH-AS1	-1.10869	0.349291	0.456813
CLIP1-AS1	1.41135	0.349347	0.456743
ISCA1	0.141006	0.349401	0.456675
CHORDC1	0.168713	0.34942	0.456653
IDUA	-0.206777	0.34949	0.456565
GNG11	0.352231	0.349501	0.456552
AQP1	0.819138	0.349523	0.456524
PRR29	-0.19169	0.349559	0.45648
SLC66A1	-0.203712	0.349748	0.456245
PLOD1	-0.17032	0.349842	0.456128
AC067838.1	-1.69595	0.349845	0.456124
ABI2	-0.13059	0.349892	0.456066
DFFA	-0.126324	0.350032	0.455892
PRR15L	0.167223	0.350044	0.455877
SLC35G2	-0.47932	0.350076	0.455837
AC131971.1	-1.95446	0.350101	0.455807
ZFP90	-0.159762	0.350213	0.455668
AC107214.1	0.967566	0.350248	0.455624
BNC2	1.36503	0.35038	0.45546
BRAF	-0.198136	0.350484	0.455332
UBE2Q2	0.132103	0.350516	0.455293
TIMM23B	-0.281799	0.35053	0.455275
LATS1	0.175708	0.35058	0.455213
KLHDC2	0.12686	0.350725	0.455033
CRB1	-0.894879	0.350753	0.454999
FTO	-0.172677	0.350797	0.454944
OBSCN-AS1	0.963961	0.350816	0.45492
CFAP36	0.115877	0.350971	0.454728
SIRPB2	0.944375	0.350985	0.454712
POMT1	-0.156449	0.351059	0.45462
DPP9	-0.174293	0.351111	0.454555
GSG1L	-2.54364	0.351132	0.454529
SULT1B1	-2.54364	0.351132	0.454529
AC082651.3	-2.54364	0.351132	0.454529
AC104187.1	-2.54364	0.351132	0.454529
LMOD3	-1.57881	0.351169	0.454484
SS18L2	0.180125	0.35127	0.454359
PUS7	-0.244149	0.351405	0.454192
NACC2	-0.247874	0.351509	0.454064
RNASE7	0.529451	0.351588	0.453966
ELP5	-0.149581	0.351758	0.453757
LACTB2	0.140404	0.3518	0.453705
RTL8A	0.160885	0.351925	0.453549
CNN2	-0.109602	0.352017	0.453436
PPM1F	-0.273666	0.352038	0.453411
DDX42	-0.168936	0.352044	0.453403
STMND1	-0.216129	0.35208	0.453359
SEC14L2	0.160131	0.352082	0.453356
AC010422.6	-1.21498	0.352132	0.453294
UCP2	-0.0932116	0.352199	0.453212
MTRES1	0.197346	0.352236	0.453167
FAM210A	0.187261	0.352548	0.452782
GJA3	-0.600652	0.352553	0.452776
DGUOK	0.134025	0.352615	0.452699
ZNF454	-0.571249	0.352629	0.452682
KCTD20	-0.143021	0.352632	0.452678
MAMDC4	-0.698892	0.352798	0.452474
EPB41L4A-DT	-0.563196	0.35284	0.452422
IKBKB	-0.16561	0.35289	0.45236
SAV1	-0.22023	0.352979	0.452251
VWCE	-0.819592	0.353045	0.45217
SIK1B	0.270032	0.353145	0.452046
MAPK8IP2	-1.92868	0.353221	0.451953
MYO3A	-1.92868	0.353221	0.451953
ID2-AS1	-1.92868	0.353221	0.451953
AL390208.1	-1.92868	0.353221	0.451953
AC009118.3	-1.92868	0.353221	0.451953
ZBTB5	-0.269749	0.353283	0.451877
ADGRG6	0.190956	0.353347	0.451799
SUSD1	-0.375051	0.353392	0.451743
FSIP2-AS1	1.67205	0.353424	0.451704
TMEM120A	-0.175459	0.353557	0.451541
SLC29A2	-0.222982	0.353559	0.451538
HSD17B4	-0.13363	0.353642	0.451436
AC008494.3	-1.02077	0.353647	0.45143
PRR34-AS1	0.423717	0.353707	0.451356
UBR4	0.156043	0.353714	0.451348
POFUT1	-0.165118	0.353792	0.451252
DYDC1	0.297094	0.35384	0.451193
SCN8A	1.8339	0.35385	0.451181
CDCA5	-0.369114	0.353855	0.451175
ADAM21	-1.34909	0.353879	0.451145
ZNF441	0.323399	0.353888	0.451135
SMC5-AS1	-0.621799	0.353895	0.451126
MESP1	0.346243	0.35391	0.451107
DDX3X	-0.0982716	0.353979	0.451023
PHF13	-0.236492	0.354016	0.450977
CTPS2	0.189254	0.354031	0.450958
SRP19	0.16174	0.354196	0.450756
EXOSC10	-0.13562	0.354223	0.450723
TLCD4-RWDD3	-1.55303	0.354239	0.450704
BEX3	0.192086	0.354243	0.450699
SARDH	2.10552	0.35425	0.45069
BMPR1B-DT	0.619025	0.354294	0.450636
CWF19L1	0.193744	0.354343	0.450577
KLHDC7A	-0.265953	0.354476	0.450414
TINAGL1	-0.619758	0.354536	0.45034
AC093690.1	0.769134	0.354565	0.450304
SUCLG1	-0.113357	0.354619	0.450238
TRAF6	0.21255	0.354622	0.450234
MTFR2	0.383629	0.354624	0.450231
NGB	-1.92863	0.354746	0.450082
AC118754.2	-1.67118	0.354945	0.449838
TMEM225B	0.749478	0.355005	0.449765
ARHGAP11A	-0.349145	0.355031	0.449734
RIPOR1	-0.177876	0.355086	0.449666
DAZAP2	-0.10483	0.355087	0.449666
PRKX	-0.158124	0.355249	0.449467
BRPF1	-0.240149	0.355384	0.449303
AL139274.2	0.748769	0.355626	0.449006
ARNT	-0.169908	0.355627	0.449006
AC109347.2	1.82078	0.355641	0.448989
RIC1	0.212031	0.35569	0.448928
COQ5	0.148375	0.355691	0.448927
LINC00665	-0.305794	0.35571	0.448904
TOX3	0.221776	0.355715	0.448898
AC008687.3	1.27268	0.35588	0.448696
SLU7	0.118203	0.35592	0.448647
ARHGEF4	-0.248304	0.355923	0.448644
SLC28A3	-0.388078	0.355959	0.4486
CMTM8	-0.171616	0.356045	0.448495
COA5	0.152289	0.356059	0.448478
KIF22	0.19632	0.356091	0.448439
TTLL3	0.24518	0.356146	0.448372
PRXL2C	-0.194272	0.356153	0.448363
TRIM24	-0.172263	0.356155	0.448362
GALNT18	-0.172965	0.35623	0.448269
PRAM1	-2.52622	0.356237	0.448261
KCNK3	-2.52622	0.356237	0.448261
NPIPB13	-2.52622	0.356237	0.448261
LINC01393	-2.52622	0.356237	0.448261
AL022328.2	-2.52622	0.356237	0.448261
AC097641.2	-2.52622	0.356237	0.448261
VPS36	0.129477	0.356291	0.448195
CHKB-DT	-0.505093	0.356456	0.447994
BCL11B	0.516054	0.356561	0.447867
AP1M1	-0.142889	0.356579	0.447844
ACTN4	0.0999781	0.356591	0.447829
LCMT1	-0.144902	0.356776	0.447604
AUTS2	0.196485	0.356857	0.447505
GLRX	0.127596	0.356979	0.447358
TMEM258	0.140116	0.356982	0.447353
HMGN2	0.127117	0.357031	0.447294
TMEM200A	0.426991	0.357083	0.44723
PGM5P4-AS1	1.72256	0.357117	0.44719
FLOT2	-0.115689	0.357238	0.447043
TLE2	-0.232258	0.357272	0.447
SPARC	-0.337246	0.357352	0.446903
ZBTB46	-0.472118	0.357415	0.446827
IRF2BP1	-0.487881	0.357425	0.446816
VPS54	-0.212032	0.357541	0.446674
RP1	-0.142109	0.35758	0.446627
MMP13	-0.512815	0.357706	0.446474
PDE6G	1.64042	0.357737	0.446436
USP30	0.235046	0.357787	0.446376
ETV6	-0.194607	0.357822	0.446333
LHX4	1.65905	0.357915	0.44622
AC012511.1	1.65905	0.357915	0.44622
ICAM2	-0.686644	0.357955	0.446172
CCNF	0.344318	0.358077	0.446023
TWF1	0.104411	0.358138	0.44595
AC018693.1	-2.50707	0.358165	0.445917
ITFG1-AS1	-2.50707	0.358165	0.445917
AC008121.2	-2.50707	0.358165	0.445917
AC073389.1	-0.886101	0.358254	0.445809
NFKB1	0.18155	0.358457	0.445563
AL513165.1	2.10534	0.358572	0.445424
PSMG3-AS1	-0.180269	0.358821	0.445123
RNF24	-0.174972	0.358828	0.445114
AKAP5	1.00217	0.358858	0.445078
AC093702.1	1.48729	0.358905	0.44502
S100A16	0.118153	0.358908	0.445017
DCHS2	-1.14026	0.35896	0.444955
FSTL3	0.169578	0.358964	0.444949
SNAP25	-1.54772	0.359033	0.444865
KATNB1	-0.133733	0.359163	0.444709
KANK4	0.67391	0.359164	0.444708
SLC10A3	-0.204563	0.359195	0.44467
AC012640.2	0.549959	0.359267	0.444582
CEP170B	-0.216533	0.359316	0.444523
ZBED8	0.304695	0.359362	0.444468
DBF4	0.193641	0.359443	0.44437
VPS13A	0.182342	0.35947	0.444337
COMMD5	0.166684	0.359481	0.444324
PODXL	-0.117297	0.359576	0.444209
GUCY1A1	0.584233	0.359596	0.444185
SDHAF4	0.189262	0.359611	0.444167
ROCK1	0.140059	0.359685	0.444077
DERA	0.142344	0.359737	0.444015
SIVA1	0.121611	0.359763	0.443983
CBX5	-0.137175	0.359778	0.443966
PRKAR2B	-0.296729	0.35978	0.443963
GATA6	0.338769	0.3599	0.443818
NDUFA5	0.106164	0.359961	0.443745
BST1	-0.334881	0.360012	0.443683
STOX2	0.280603	0.360101	0.443576
GPR35	-2.00745	0.360174	0.443487
SFXN5	0.324269	0.360246	0.443401
PIGT	0.112574	0.360269	0.443373
UNC50	0.138216	0.36032	0.443311
RPS27AP5	0.272147	0.360598	0.442977
CDK5R1	-0.561403	0.36064	0.442926
NUP62	-0.141581	0.360648	0.442917
ID4	-0.465979	0.360749	0.442795
RPAIN	0.148787	0.360792	0.442743
KRT24	0.99298	0.360898	0.442615
POFUT2	-0.199187	0.360916	0.442594
ZNF585A	0.296209	0.360944	0.442561
TCEA2	-0.232684	0.361048	0.442435
CCDC28A	0.156079	0.361067	0.442412
AADACL2	-0.736954	0.361089	0.442386
CIB1	0.095163	0.361134	0.442331
LINC00941	-0.698581	0.361155	0.442306
NFU1	0.150728	0.361234	0.442211
ALOX15B	-0.405836	0.36133	0.442096
AC007036.1	2.10522	0.361361	0.442059
PPP6C	-0.115825	0.361412	0.441998
LPP	-0.109831	0.361499	0.441893
LONP1	-0.208915	0.361648	0.441714
CD19	0.85896	0.362001	0.441291
AC015912.3	1.74843	0.362056	0.441225
ABI3BP	0.218337	0.362138	0.441126
LINC01376	0.567808	0.362197	0.441055
NIN	0.165601	0.362205	0.441046
DHRS11	-0.368964	0.362239	0.441005
MAP4K1	-1.01709	0.362279	0.440957
AL135925.1	-0.576843	0.362303	0.440928
DGKH	0.166328	0.362306	0.440924
STC1	-0.315439	0.362419	0.440789
HNRNPA2B1	-0.106824	0.362453	0.440748
GPR20	-1.17683	0.362479	0.440718
CLDN7	0.152797	0.362549	0.440633
FAM200B	0.175819	0.362565	0.440614
NOTCH1	0.243479	0.362598	0.440575
ATP2B1	0.168034	0.362638	0.440526
AC105345.1	1.39106	0.362735	0.440411
ZNF562	-0.141876	0.362794	0.44034
KAZN-AS1	1.70293	0.36294	0.440166
AC005253.1	1.21177	0.362975	0.440123
PLCL1	1.14405	0.363137	0.439929
SEC24C	-0.147436	0.363216	0.439835
AL162231.2	0.51204	0.363254	0.439789
ARSK	-0.229873	0.363378	0.439642
BRIP1	0.801821	0.363429	0.439581
PRDM8	-0.635233	0.363447	0.439558
ILRUN	-0.159942	0.363471	0.439531
GATD1	-0.170804	0.363552	0.439434
CHI3L2	-1.60701	0.36367	0.439292
DDX51	-0.498996	0.363697	0.43926
SHTN1	-0.182994	0.363785	0.439155
RHBDD3	0.185656	0.363885	0.439035
PHRF1	-0.213418	0.36394	0.43897
EPM2AIP1	-0.15739	0.363962	0.438943
SLC16A1-AS1	0.552834	0.364021	0.438873
AC009404.1	1.6711	0.364069	0.438817
DDIT3	0.525442	0.364099	0.43878
PCDHGA9	0.731883	0.36411	0.438767
UNC119	-0.164899	0.364126	0.438748
C16orf74	-0.208976	0.364241	0.438611
ITPKC	-0.15201	0.364242	0.43861
ZNF511	-0.231666	0.364244	0.438607
KNCN	-0.838709	0.364301	0.438539
HSD17B12	-0.11219	0.364304	0.438536
ZNF365	0.593452	0.364361	0.438468
COL4A5	0.172588	0.364388	0.438436
FBXO45	0.297589	0.364492	0.438312
BORCS8	-0.247943	0.364505	0.438297
NDN	-0.178332	0.36454	0.438255
PLEKHG2	0.28564	0.364607	0.438175
SCMH1	-0.19141	0.364628	0.43815
TMEM42	0.193177	0.364779	0.437971
C9orf85	0.196094	0.364867	0.437865
USP47	0.117232	0.364992	0.437716
ASPHD2	0.426947	0.365198	0.437471
ZNF775	-0.841038	0.365216	0.437451
HIP1R	-0.164224	0.365414	0.437215
AC027020.2	-1.54356	0.365436	0.437189
AF111167.2	-0.529328	0.365447	0.437176
LENG8	-0.17116	0.365518	0.437092
MBTPS1	-0.108102	0.365524	0.437084
FOXA3	0.465177	0.365584	0.437013
ZDHHC4	0.132263	0.3656	0.436993
CAP2	-0.185441	0.365632	0.436955
MFN1	0.142156	0.365684	0.436894
MAP2	0.324288	0.365744	0.436823
GGACT	0.345841	0.365781	0.436779
RNF17	-1.61698	0.36581	0.436744
ZNF114	-1.98101	0.365927	0.436605
LINC00885	-0.75654	0.36593	0.436602
HLA-DRB1	0.135482	0.365965	0.43656
P3H4	-0.199883	0.365974	0.43655
DDX19B	-0.202527	0.366046	0.436465
AC011043.1	0.277577	0.366227	0.436249
RBBP7	0.11191	0.366242	0.436232
LINC00881	1.71519	0.366251	0.436221
AC129510.1	1.70906	0.366264	0.436205
PHYKPL	-0.199928	0.366349	0.436105
AC016027.1	-0.468279	0.366376	0.436073
CHCHD7	0.151869	0.36642	0.436021
SULT1A1	-0.148817	0.366459	0.435975
AC138150.1	1.06884	0.366539	0.43588
COPS4	0.123296	0.366599	0.435809
PIGH	0.149616	0.366634	0.435767
TMEM128	0.123874	0.366763	0.435614
TALDO1	-0.0979712	0.366904	0.435447
PSRC1	-0.636552	0.367012	0.43532
SZT2	0.247342	0.367158	0.435147
AC124852.1	0.97473	0.367166	0.435137
AXIN2	-0.258996	0.367183	0.435117
UBE3C	-0.147864	0.36727	0.435014
CD14	-0.22332	0.367282	0.435
FNDC11	0.290433	0.36746	0.43479
MCM3AP	-0.139187	0.367715	0.434489
LRRC49	-0.123917	0.367754	0.434442
OR2A7	-0.843987	0.367773	0.43442
SCAMP4	-0.140639	0.367864	0.434313
RHOBTB2	-0.232826	0.367896	0.434275
SLITRK6	-0.148968	0.367992	0.434161
RASSF10	-0.806652	0.368085	0.434051
LINC02323	0.963889	0.368164	0.433959
GOPC	-0.136597	0.368267	0.433837
PLOD2	-0.165392	0.368267	0.433837
MPND	-0.573456	0.368346	0.433744
SIX3	-1.90204	0.368354	0.433734
AC020913.3	-1.90204	0.368354	0.433734
FGFBP1	-0.156135	0.368388	0.433694
XK	0.492556	0.36841	0.433668
POLR2J2	0.859438	0.368446	0.433627
MRPL51	0.125655	0.368488	0.433577
AP001347.1	0.683899	0.368508	0.433553
UBE2D3-AS1	0.481137	0.368544	0.43351
RRP36	-0.19026	0.368573	0.433477
INTS8	-0.151463	0.368584	0.433463
TGM2	0.121493	0.36882	0.433186
CLUAP1	-0.114066	0.368835	0.433168
B3GNT9	-0.288205	0.368876	0.43312
SCGB1A1	0.151094	0.368973	0.433006
BNIP3	-0.140149	0.368982	0.432995
SFRP1	-0.592541	0.369045	0.432921
CAMK2B	1.1644	0.369201	0.432737
PHF14	-0.22252	0.369223	0.432711
AC004706.1	-1.08268	0.369226	0.432708
LPGAT1	-0.14036	0.369241	0.43269
PAX1	0.705637	0.369365	0.432544
AHRR	0.918826	0.369471	0.432419
ATG3	0.120294	0.369479	0.432411
MARVELD3	-0.217607	0.369492	0.432395
HYAL1	-0.369387	0.369514	0.432369
GRIPAP1	-0.16444	0.369556	0.43232
TMC7	0.503089	0.369562	0.432313
GFPT2	1.27572	0.369633	0.432229
APCDD1L	-1.50947	0.369828	0.432
HAP1	-0.995308	0.370126	0.431651
RASGRF1	-0.664031	0.370149	0.431624
TPCN2	0.284431	0.370152	0.43162
EML4	-0.126732	0.370158	0.431613
TRMT6	0.204221	0.370233	0.431525
TEX9	-0.136422	0.370354	0.431382
EXOC8	0.187751	0.370361	0.431375
EAPP	0.135033	0.370443	0.431279
PDCD1LG2	0.872952	0.370468	0.431249
PTDSS2	-0.232552	0.370604	0.431089
SESN1	-0.162709	0.370608	0.431085
AC091132.2	1.60312	0.370617	0.431074
ZSCAN22	-0.36455	0.370621	0.43107
BMPER	-1.56387	0.370625	0.431065
ALDH1L1-AS2	-1.56387	0.370625	0.431065
WBP11	-0.125086	0.370684	0.430996
RBM15-AS1	-1.94122	0.370779	0.430885
AL121658.1	-1.94122	0.370779	0.430885
ZNF324B	-0.448832	0.371006	0.430619
AL133410.1	0.918479	0.371136	0.430466
LRGUK	-0.219765	0.371214	0.430376
DFFB	0.398084	0.371215	0.430374
STX2	-0.198521	0.371224	0.430364
DPY19L4	0.155779	0.371292	0.430285
CYP27B1	-0.692571	0.371539	0.429996
DLC1	-0.343577	0.371561	0.42997
MATN3	0.511579	0.371605	0.429918
KANSL1L	-0.200824	0.371674	0.429838
LINC01179	1.29035	0.371933	0.429535
ABCD4	-0.15452	0.372042	0.429408
PRMT8	1.22674	0.372097	0.429344
WTIP	-0.520904	0.372159	0.429271
MFSD4A	-0.14364	0.372323	0.429081
S100A4	-0.166538	0.372335	0.429067
LACC1	-0.171469	0.372339	0.429061
PHETA1	-0.235085	0.372343	0.429057
GAL3ST2	-1.60313	0.372368	0.429027
POLE3	0.122388	0.372423	0.428963
ERO1A	-0.188945	0.372461	0.428919
SMAD3	-0.134877	0.372461	0.428919
GAS2	-0.881884	0.372499	0.428875
TRMT10A	0.197659	0.372524	0.428846
SLC48A1	-0.185442	0.372542	0.428825
COP1	-0.125814	0.37255	0.428815
AL136531.2	-1.30139	0.372589	0.42877
POT1	0.175696	0.372654	0.428694
GALK2	-0.147785	0.372718	0.428619
RB1CC1	-0.113679	0.37272	0.428617
AKT1S1	-0.231253	0.372752	0.428579
AC139769.2	0.24902	0.372753	0.428579
PILRB	0.172835	0.372894	0.428415
AMZ2	0.111635	0.372909	0.428397
NPRL3	-0.18611	0.372957	0.428341
NSUN3	-0.173952	0.372992	0.428301
PTPRJ-AS1	-1.64678	0.373108	0.428165
SUB1	0.102915	0.37312	0.428152
DHRS4	0.257605	0.373162	0.428103
CS	-0.112912	0.373244	0.428008
PRPF38A	0.14199	0.373392	0.427835
SLC17A7	2.57824	0.373737	0.427434
ESRRB	2.57824	0.373737	0.427434
ODF1	2.57824	0.373737	0.427434
SCRG1	2.57824	0.373737	0.427434
RORB	2.57824	0.373737	0.427434
MFSD2B	2.57824	0.373737	0.427434
AC110491.3	2.57824	0.373737	0.427434
RAB6A	0.11851	0.373753	0.427415
TRAF3IP2-AS1	0.493119	0.373826	0.42733
EIF4E2	0.132082	0.373852	0.427301
AC005775.1	-0.990696	0.373902	0.427242
AIFM1	-0.138007	0.37392	0.427221
CDC42EP4	-0.117942	0.373975	0.427158
SNRNP25	0.207089	0.37399	0.42714
NAXD	-0.162457	0.374026	0.427098
H1-4	-0.432034	0.374251	0.426837
TRPM3	-0.909678	0.374292	0.42679
TESK1	-0.29709	0.374399	0.426666
THSD1	-0.323128	0.374405	0.426658
HCFC1	-0.134578	0.374499	0.426549
TRIM14	0.231232	0.374517	0.426528
PTPRT	2.02835	0.374534	0.426509
LINC01816	2.02835	0.374534	0.426509
AC092140.2	2.02835	0.374534	0.426509
DXO	-0.230268	0.374558	0.42648
CCR6	1.87495	0.374559	0.42648
COG4	-0.140937	0.374587	0.426448
PARP3	0.174443	0.374608	0.426424
ZNF440	-0.142445	0.374675	0.426345
LINC01786	-2.46883	0.374682	0.426337
AP003396.3	-2.46883	0.374682	0.426337
AP000439.1	-2.46883	0.374682	0.426337
SCARF2	-1.60648	0.374734	0.426276
AL031600.1	-1.60648	0.374734	0.426276
BUB1B	-0.404392	0.374743	0.426267
HDAC4-AS1	0.716928	0.374791	0.42621
MRPS18A	0.191431	0.374866	0.426124
NDP	-0.704023	0.374907	0.426077
TMPRSS7	0.495815	0.374908	0.426076
GAS6-DT	0.813318	0.375008	0.42596
KITLG	0.18953	0.375094	0.42586
BTBD9	-0.199436	0.375128	0.425821
CALML5	1.12354	0.375145	0.425801
ZNF3	-0.139352	0.375147	0.425799
ERAP2	-0.148311	0.375225	0.425708
DUSP22	0.126196	0.375243	0.425688
ZMIZ2	-0.197261	0.375259	0.425669
SIDT2	-0.251548	0.375267	0.42566
AP000866.1	-0.647756	0.375359	0.425553
AC008443.5	-1.48761	0.375405	0.4255
CCDC138	0.165913	0.375478	0.425416
ZNF836	0.315545	0.375603	0.425271
PLEKHG1	0.21533	0.37567	0.425194
RFFL	-0.20351	0.375673	0.42519
MICU3	0.414436	0.375702	0.425157
USP2	-0.157246	0.375714	0.425143
ZFP28	-0.460324	0.37572	0.425135
POLH-AS1	1.57536	0.375931	0.424892
AL831711.1	1.57536	0.375931	0.424892
CNOT3	-0.178954	0.375971	0.424845
AL157938.2	-1.36121	0.375998	0.424815
AL354822.1	0.557324	0.376022	0.424787
DOCK11	0.864651	0.376292	0.424475
ANKRD46	0.165191	0.376379	0.424375
ZNF473	0.194224	0.376425	0.424322
PRSS36	0.457107	0.376438	0.424307
LINC01426	0.448457	0.376841	0.423842
TMEM256	0.190817	0.37685	0.423831
ZNF850	-0.699023	0.376869	0.423809
MPP6	-0.340837	0.376875	0.423803
B4GALNT3	0.388505	0.376903	0.42377
TAF5	-0.472763	0.376934	0.423735
SLC39A7	-0.15421	0.376988	0.423673
TMEM59	0.110417	0.377009	0.423649
AC027307.3	-1.27736	0.377101	0.423542
KRT75	1.21923	0.377127	0.423512
RNF216	-0.13612	0.377163	0.423471
INTS4	0.17322	0.377442	0.42315
IFT46	-0.124292	0.377543	0.423033
MPRIP-AS1	0.71341	0.377553	0.423022
GPR68	-0.372553	0.377662	0.422896
TMSB4X	0.117804	0.377678	0.422878
C7orf25	0.880478	0.377721	0.422829
NIPAL1	0.270361	0.377721	0.422829
MTARC1	0.281371	0.377741	0.422806
AC093904.4	0.754063	0.377746	0.4228
NDUFA1	0.131076	0.377825	0.422709
CRB3	-0.194976	0.377857	0.422672
CNKSR3	-0.232651	0.377873	0.422654
CYP2A7	0.189593	0.377884	0.422641
VRK2	0.137475	0.377908	0.422614
DOK1	0.482019	0.377986	0.422524
H4C5	0.543379	0.37809	0.422405
TSPAN13	0.109755	0.378098	0.422396
MISP	0.11637	0.378114	0.422377
ZNF571-AS1	0.76068	0.378129	0.42236
MT-CYB	0.112751	0.378193	0.422287
DNAJB7	1.08304	0.378226	0.422249
CLNK	0.383286	0.378249	0.422222
NOP2	0.689956	0.378308	0.422154
TMEM67	-0.118702	0.378311	0.422151
TULP2	2.0458	0.378351	0.422105
VPS33B-DT	2.0458	0.378351	0.422105
AL445309.1	2.0458	0.378351	0.422105
GALR2	1.13943	0.378562	0.421863
S1PR4	-0.50736	0.378638	0.421776
AC027307.2	0.602585	0.37866	0.42175
CAPN14	1.39451	0.378684	0.421723
GIGYF2	-0.131517	0.379053	0.4213
STAT3	-0.0970967	0.379156	0.421182
VCL	0.117294	0.379212	0.421117
AC019080.3	2.0274	0.379389	0.420915
GALK1	0.225853	0.379498	0.420791
AC026785.2	-0.528094	0.379517	0.420769
ZNF135	-0.496543	0.379524	0.420761
ZNF124	0.248832	0.3797	0.42056
AC092608.1	-1.94122	0.379734	0.420521
UBR5	0.14764	0.379945	0.420279
ZSCAN2	0.418381	0.380084	0.42012
COPS7A	0.120174	0.380261	0.419919
PPM1M	0.39342	0.380372	0.419791
UIMC1	0.172992	0.380427	0.419729
CAMKMT	0.262989	0.380467	0.419683
IRAG1	1.35726	0.38047	0.41968
STOML2	-0.132481	0.380547	0.419592
GTDC1	0.197564	0.380582	0.419551
SLC25A16	0.206709	0.380629	0.419498
SOS1	0.198047	0.380732	0.41938
YY1	-0.120822	0.380826	0.419273
AL354696.2	-0.792217	0.380828	0.419272
LTB	-0.641925	0.380853	0.419242
PTPN4	0.164532	0.380912	0.419176
FAM104B	-0.163768	0.38092	0.419166
QRICH1	-0.116063	0.380926	0.41916
CUX2	0.725546	0.381045	0.419024
SLC4A3	-0.610715	0.381078	0.418986
Z98885.3	1.34836	0.381133	0.418923
STAM-AS1	-1.58118	0.381261	0.418778
MASTL	0.227578	0.381307	0.418726
ATP5MC3	0.0954442	0.381329	0.4187
CABP7	-1.94122	0.38139	0.41863
OMD	-1.94122	0.38139	0.41863
AC024475.1	-1.94122	0.38139	0.41863
FOLR1	0.187342	0.381567	0.418429
DOP1A	0.170588	0.381599	0.418393
AC091271.1	-0.464468	0.381606	0.418385
NPTN	0.34639	0.381618	0.418371
CARD11	-0.415589	0.38171	0.418266
GTPBP4	0.128941	0.381711	0.418265
ZBED4	-0.178179	0.381812	0.418151
TMEM92-AS1	1.59322	0.381833	0.418127
AC005479.2	1.59322	0.381833	0.418127
PARP8	0.148295	0.381837	0.418122
AC004554.2	0.821084	0.381868	0.418086
CARD10	-0.635697	0.381872	0.418082
LAD1	0.15389	0.381906	0.418043
AL161668.4	1.60739	0.381943	0.418001
AQP5	-0.133016	0.381948	0.417996
HPS6	-0.209935	0.381953	0.41799
TUBA1B	-0.10087	0.382104	0.417818
HDX	0.307083	0.382106	0.417816
SDR16C5	-0.171261	0.382209	0.4177
FIBCD1	1.01912	0.382233	0.417672
BRD9	0.187726	0.382371	0.417515
RARRES2	-0.260527	0.382497	0.417372
AC097652.1	2.02679	0.382526	0.417339
AL121672.1	-0.981606	0.382528	0.417337
KTN1	-0.0939568	0.38253	0.417335
PAX6	2.5504	0.382631	0.417219
CASP5	2.5504	0.382631	0.417219
LDHC	2.5504	0.382631	0.417219
AL589843.1	2.5504	0.382631	0.417219
AL365356.1	2.5504	0.382631	0.417219
LINC01649	2.5504	0.382631	0.417219
AL354710.2	2.5504	0.382631	0.417219
SMAD1-AS1	2.5504	0.382631	0.417219
AC104791.1	2.5504	0.382631	0.417219
ADPGK-AS1	2.5504	0.382631	0.417219
AC007032.1	2.5504	0.382631	0.417219
AC090527.4	2.5504	0.382631	0.417219
RBM14	-0.154961	0.38264	0.41721
PSMA4	0.107388	0.382709	0.417131
ZNF280D	0.226167	0.382827	0.416997
EIF4H	-0.104218	0.382938	0.416871
HTRA1	-0.229897	0.38306	0.416733
LINC02606	0.729492	0.383165	0.416615
LINC01315	-0.550178	0.383169	0.41661
FDXACB1	-0.456635	0.38321	0.416563
C14orf93	-0.262049	0.383228	0.416542
BMT2	-0.150474	0.383335	0.416422
ACO2	-0.11489	0.3834	0.416348
CDK18	-0.212103	0.38343	0.416313
DMAP1	0.154534	0.383465	0.416274
NUDT6	-0.409603	0.3836	0.416121
ILF2	0.105828	0.383632	0.416085
RAC1	-0.134585	0.383733	0.415971
AMPH	0.831567	0.383749	0.415952
DCLK2	1.58682	0.383781	0.415917
WDR47	-0.153164	0.383893	0.41579
PDPK1	0.120794	0.384024	0.415641
DYNC2H1	-0.160066	0.384133	0.415518
AL353770.4	-0.454022	0.384196	0.415447
KIAA1191	-0.114276	0.384258	0.415377
SLC1A3	-0.22115	0.384322	0.415305
TGFB3	0.259454	0.384326	0.415301
FGGY	0.171845	0.384364	0.415258
DTD2	-0.160863	0.384372	0.415248
TBX19	-0.596838	0.3844	0.415217
FAAP100	0.167824	0.384483	0.415123
SMPD2	-0.139895	0.38456	0.415036
AF230666.1	-1.51522	0.384611	0.414979
MRPL39	0.150929	0.384635	0.414951
SPIN4	-0.210774	0.384711	0.414866
CHIC1	0.403303	0.384722	0.414853
PTPN21	0.238151	0.384737	0.414836
ZNF133	0.230848	0.384851	0.414707
AGPS	-0.136785	0.384935	0.414612
ZNF517	0.354002	0.385049	0.414484
ULBP1	0.767162	0.385073	0.414457
ADCK2	-0.206976	0.385082	0.414447
GMNC	-0.452472	0.385183	0.414333
LINC01558	-1.48163	0.385243	0.414265
TOMM7	0.137493	0.385252	0.414255
PLAG1	0.220102	0.385312	0.414188
SPSB1	-0.157206	0.385352	0.414143
CCDC6	0.132276	0.385442	0.414041
DNPEP	-0.138133	0.385498	0.413978
MYO9A	-0.173625	0.385527	0.413945
PROSER2	-0.259403	0.385575	0.413891
TSTD2	-0.252295	0.385588	0.413877
TMSB10	0.107052	0.385611	0.413851
PLSCR4	0.205381	0.385695	0.413755
ZBTB33	-0.129425	0.385738	0.413707
ZRANB2	0.128351	0.385744	0.4137
ADAM8	-0.245202	0.385756	0.413687
C19orf57	0.544262	0.385874	0.413555
PAOX	-0.324625	0.386002	0.413411
EFNA1	0.104363	0.386009	0.413403
LINC02360	2.00784	0.386012	0.4134
AP2A2	-0.183813	0.386046	0.413361
POLRMT	-0.180703	0.386089	0.413312
RORA-AS1	0.850891	0.386152	0.413242
PHF6	-0.130208	0.386299	0.413076
CD38	0.173658	0.386443	0.412915
NEURL3	-0.212388	0.386509	0.412841
ARFGEF1	-0.14264	0.386523	0.412825
CDCP1	-0.108652	0.386567	0.412776
FBXL15	-0.188973	0.386572	0.41277
MID1IP1	-0.169151	0.386828	0.412482
TRO	-0.819602	0.386859	0.412447
INTS11	-0.134619	0.386897	0.412404
EIF4A2	0.124688	0.386929	0.412369
FAM117B	0.315549	0.386997	0.412292
ZNF709	-1.1272	0.387075	0.412205
SHC2	-0.595998	0.387214	0.412049
TET1	0.891468	0.38738	0.411863
UTP14A	0.192459	0.387451	0.411783
XKRX	-0.485187	0.387495	0.411734
AC129492.2	-2.57881	0.387496	0.411733
LINC00857	0.342929	0.387611	0.411604
IL10RB-DT	1.08755	0.387642	0.411569
SPIRE1	-0.259491	0.387658	0.411551
KCNC4	-0.487887	0.387671	0.411537
SEC61G	0.130067	0.388098	0.411058
B3GALNT2	-0.214343	0.388169	0.410979
EID2B	0.313728	0.388185	0.410961
GTF2I	-0.116481	0.388351	0.410776
NUTM2D	-1.0394	0.388386	0.410736
PRCD	-1.55773	0.388413	0.410706
BLCAP	-0.105941	0.388528	0.410578
MTMR10	0.234079	0.38868	0.410408
DCAF7	-0.0994297	0.388704	0.410381
NUAK1	-0.181835	0.38883	0.410241
TMTC4	-0.23681	0.38886	0.410207
TJP2	-0.404793	0.389009	0.410041
TMED3	0.107048	0.389136	0.409898
PNPLA6	-0.135818	0.389149	0.409884
MKS1	-0.148197	0.38922	0.409804
MISP3	-0.487622	0.389366	0.409641
ZSCAN23	0.542387	0.389382	0.409625
ZSCAN16-AS1	0.357508	0.389458	0.409539
CDC123	0.118486	0.389601	0.40938
PCNX2	-0.312775	0.389613	0.409367
DEPDC7	-0.623348	0.389729	0.409237
MT-ND6	0.132073	0.389836	0.409118
ORC5	0.166475	0.389847	0.409106
PABPC4	-0.15658	0.389941	0.409002
NSMCE2	0.160103	0.389996	0.40894
PITPNM2	1.43845	0.390002	0.408933
ADAP2	-0.604507	0.390108	0.408815
ILDR1	0.132191	0.390148	0.40877
MYBPHL	0.837698	0.390305	0.408596
DEF8	0.137267	0.390357	0.408539
THAP9	0.317864	0.390401	0.408489
AMFR	-0.145395	0.390473	0.408409
CHST6	-0.122168	0.390497	0.408382
AC074032.1	0.48914	0.390527	0.408349
U62317.2	1.56787	0.390543	0.408331
C11orf52	-0.595313	0.390555	0.408318
CLCNKB	0.265518	0.390564	0.408307
AC009318.3	-1.49191	0.390594	0.408274
MELK	-0.199306	0.39062	0.408246
ATE1	0.141195	0.39063	0.408234
MPPE1	0.187067	0.39063	0.408234
SLC25A21	0.469932	0.390643	0.40822
H2AZ1	0.0992459	0.390742	0.40811
KIF6	-0.188568	0.390895	0.40794
LINC01422	2.00677	0.390923	0.407909
ZNF32-AS2	2.00677	0.390923	0.407909
CLDN34	2.00677	0.390923	0.407909
AL138976.2	2.00677	0.390923	0.407909
ROPN1L	-0.0942632	0.390926	0.407906
AC010343.3	1.64046	0.390933	0.407897
SAP30	0.260153	0.390965	0.407862
GPRC5D	-1.15115	0.391026	0.407794
PTGFRN	-0.127894	0.391049	0.407768
ZBTB24	-0.326152	0.391089	0.407724
AP5B1	-0.209517	0.391131	0.407678
CD36	0.324443	0.391133	0.407676
SPCS2	0.140764	0.391417	0.40736
PLEKHH3	-0.277294	0.391433	0.407342
NRL	0.642501	0.391441	0.407333
PRIMPOL	0.229686	0.391509	0.407258
CATSPERD	0.317713	0.391551	0.407212
SASH1	0.192615	0.391669	0.407081
SEC14L6	1.58024	0.391679	0.407069
AL133346.1	1.58024	0.391679	0.407069
CDHR2	-1.01615	0.391808	0.406927
TIMM29	-0.172041	0.391854	0.406876
GLRX3	0.104072	0.391877	0.406851
C1orf35	-0.238016	0.391942	0.406778
CEP128	-0.220598	0.392088	0.406616
NNMT	0.61522	0.392099	0.406604
MRPL55	0.186433	0.392119	0.406582
SLC13A3	0.370938	0.392212	0.406479
ANO1	-0.503677	0.392237	0.406451
SPSB3	0.852068	0.392253	0.406434
SFXN1	-0.142695	0.392302	0.406379
LRRC34	-0.131087	0.392418	0.406251
SSB	0.100329	0.392487	0.406175
HELQ	0.229344	0.39249	0.406172
SNAPC5	0.14895	0.392577	0.406075
AC092354.2	-2.05286	0.392578	0.406074
NUP153	-0.137952	0.392655	0.405989
FMO2	0.297368	0.392741	0.405894
SLAMF7	0.261418	0.392777	0.405854
CCSER1	0.508417	0.392908	0.405709
RHCG	0.320875	0.39316	0.405431
EEF1AKMT4	-0.253297	0.393196	0.405391
RSL1D1	0.120399	0.393484	0.405073
NDUFAB1	0.0983061	0.393542	0.405009
ZBTB41	0.175688	0.393684	0.404852
AMZ1	1.22974	0.393751	0.404779
RPS6KB1	0.125243	0.393806	0.404717
LINC01521	-0.712676	0.393826	0.404696
ARHGAP44	-0.297914	0.393886	0.40463
RNF208	0.995207	0.393942	0.404568
EXOSC7	-0.16114	0.393974	0.404533
AC005840.2	1.356	0.394022	0.404479
ICOSLG	-1.2545	0.394087	0.404408
CHPF	-0.125775	0.394094	0.4044
ARNILA	2.00609	0.394094	0.4044
UBALD1	-0.307014	0.394105	0.404388
TFPI	-0.125142	0.394106	0.404387
SEC22C	-0.13393	0.394113	0.404379
P2RX4	-0.193944	0.394241	0.404238
GMPR2	-0.109521	0.394251	0.404227
TAF5L	0.356934	0.394282	0.404193
RNF7	0.100786	0.394319	0.404152
LIG4	0.148922	0.394375	0.404091
TENT5C	0.536412	0.394495	0.403958
ASB11	-1.54371	0.394572	0.403874
LMCD1	0.312915	0.394735	0.403694
MPL	-1.03761	0.394765	0.403662
PCDHB14	0.319055	0.394872	0.403543
AL391988.1	0.671905	0.394886	0.403529
RPL13	0.105623	0.395032	0.403367
PEX1	-0.140481	0.395052	0.403346
LINC02233	1.25449	0.395093	0.4033
C3orf49	-1.27216	0.395178	0.403208
FDX2	1.53666	0.395185	0.403199
TXNDC16	0.269071	0.395241	0.403138
TAOK1	0.142484	0.395247	0.403132
BHLHE40	0.0836389	0.395277	0.403098
SEC31A	-0.127021	0.395339	0.40303
SMCR5	-1.13906	0.395387	0.402977
SETMAR	-0.258735	0.395708	0.402625
MAP3K2	-0.12549	0.395854	0.402465
ALKBH1	0.265614	0.395869	0.402449
SPRR2A	0.508398	0.395919	0.402393
RRP12	-0.170458	0.395935	0.402376
TRMT1	0.209292	0.395999	0.402306
PDCD6IP	-0.102001	0.396181	0.402106
RERE	0.160254	0.396231	0.402051
FBXO28	0.140486	0.396249	0.402031
AC012313.9	-1.24782	0.396393	0.401874
SPAG1	0.138276	0.396407	0.401858
UBL5	0.1217	0.396461	0.401799
RITA1	-0.131698	0.396495	0.401762
ESM1	0.733205	0.396535	0.401718
AC092903.2	1.06456	0.396626	0.401619
AC011676.3	1.1876	0.396628	0.401617
MRAS	0.373628	0.396833	0.401392
ARID1B	-0.128416	0.39686	0.401362
CCNG2	-0.148338	0.396901	0.401318
TFAP2C	0.217736	0.39694	0.401275
RAB22A	-0.151426	0.396956	0.401257
SPTBN4	1.05111	0.397002	0.401208
BMP4	0.18679	0.397096	0.401104
FZD10	-1.85974	0.397266	0.400918
AL391422.2	-0.719993	0.397359	0.400817
HSF1	-0.13437	0.397587	0.400568
PSD4	-0.173013	0.397611	0.400541
AC117395.1	1.3665	0.397733	0.400408
IFNE	0.976882	0.397762	0.400377
MRPS6	-0.133709	0.397807	0.400328
LY96	0.664724	0.397839	0.400293
HILPDA	-0.136654	0.397857	0.400273
IL23R	-1.91344	0.397879	0.400249
AC139887.4	-1.55774	0.397899	0.400227
KCNIP3	0.653197	0.397934	0.400189
LGALS7B	0.188768	0.397939	0.400184
MAPK10-AS1	-1.88641	0.397955	0.400166
AC118757.1	-1.88641	0.397955	0.400166
PTGER4P2-CDK2AP2P2	-1.88641	0.397955	0.400166
FAM214A	0.157777	0.397965	0.400155
SGK1	0.107187	0.397974	0.400145
KIF24	0.168457	0.398083	0.400026
PTTG1IP	-0.11617	0.398125	0.39998
CCAR2	-0.13403	0.398245	0.399849
PAQR7	0.218208	0.39835	0.399735
AC004918.1	-0.916113	0.398386	0.399696
CORO2A	-0.121977	0.398387	0.399695
NF2	-0.111926	0.39857	0.399495
P4HTM	-0.100062	0.398606	0.399457
SERP2	1.19914	0.39863	0.39943
HLA-DPA1	0.17178	0.398721	0.399331
IGIP	0.53255	0.398739	0.399311
FXYD3	0.097179	0.398874	0.399164
MKLN1	-0.129009	0.398893	0.399144
GOLGA3	-0.143072	0.398942	0.399091
FAM120A	0.130345	0.398988	0.39904
ZNF286A	0.236706	0.399036	0.398988
LINC01012	0.865283	0.399055	0.398968
LGALS7	1.33939	0.399143	0.398871
NCK1	-0.149985	0.39917	0.398842
NWD1	-0.122569	0.399175	0.398836
ST3GAL3	-0.272784	0.399187	0.398823
REXO4	-0.18035	0.399221	0.398787
CHPT1	-0.14445	0.399227	0.39878
PRR18	-0.730886	0.399284	0.398718
ZNF157	-0.623224	0.399307	0.398693
NGDN	0.135229	0.399349	0.398647
SPC25	0.849324	0.399378	0.398616
CCNL2	-0.121062	0.399435	0.398553
C1orf189	0.233211	0.399493	0.398491
KPNB1	-0.108041	0.39962	0.398353
AC010504.1	0.640139	0.399679	0.398288
AP001505.1	-1.88624	0.39973	0.398233
RFNG	0.366894	0.399852	0.3981
TCTN1	-0.0976517	0.399976	0.397966
ALG9	0.412872	0.400022	0.397917
BRD3	-0.12148	0.400125	0.397804
AL390719.2	-0.588458	0.400256	0.397662
ZNF211	0.175806	0.400331	0.397581
CASK	0.183122	0.400333	0.397578
CX3CL1	-0.175399	0.400351	0.397559
MTIF3	0.127768	0.400439	0.397463
PIAS3	-0.103981	0.400457	0.397444
KIF3B	-0.117972	0.400505	0.397392
SYMPK	-0.129355	0.400819	0.397051
COX6C	0.11678	0.400868	0.396999
BTN3A1	0.225709	0.400872	0.396994
SRRM1	-0.117453	0.400982	0.396875
ODC1	-0.338466	0.401022	0.396832
ADAMTS1	0.240682	0.401067	0.396783
S1PR1	-1.26992	0.401404	0.396418
TUBGCP3	-0.168583	0.401516	0.396298
ZNF559	0.208829	0.401605	0.396201
ZNF586	0.232201	0.401622	0.396183
STRIP1	-0.15847	0.401774	0.396019
ZNF57	0.258215	0.401836	0.395952
RPL5	0.0934281	0.401894	0.395888
MADCAM1	1.39394	0.4019	0.395882
PLXDC1	-0.933988	0.402014	0.395759
ZNF250	0.238875	0.40203	0.395742
MYCBP2	0.157496	0.402321	0.395428
ZNF28	0.167801	0.402367	0.395378
SMIM14	0.109091	0.402414	0.395327
GGN	-1.07979	0.402559	0.39517
TIPIN	0.220406	0.402569	0.39516
PABPC3	-1.01968	0.402583	0.395145
EARS2	-0.181332	0.402616	0.395109
BSCL2	-0.195931	0.402619	0.395106
NRSN2	-0.179029	0.402619	0.395106
TMCC1	-0.156722	0.40265	0.395072
NOTCH3	-0.230752	0.402845	0.394862
CSMD1	0.824016	0.402845	0.394862
STN1	0.128912	0.402878	0.394826
PDE6D	0.165689	0.402924	0.394777
SNRNP48	0.256787	0.402997	0.394698
NDST1	0.126243	0.403009	0.394685
TPRG1	0.545526	0.40314	0.394544
AC007325.4	-0.441665	0.403164	0.394518
DOCK1	-0.136716	0.403346	0.394322
COL6A1	-0.716642	0.403468	0.394191
KIFC2	-0.446283	0.403574	0.394077
LINC01409	0.836194	0.403608	0.39404
TMEM200B	-0.773349	0.403615	0.394033
TEX26	-0.160158	0.403762	0.393874
ZNF195	0.162693	0.403919	0.393705
AL121832.2	-0.793624	0.403929	0.393695
ZNF665	0.717663	0.404028	0.393588
RPL18	0.0901149	0.404108	0.393503
IRF5	-0.176729	0.404274	0.393324
RAP1GDS1	-0.126858	0.404375	0.393216
RPP40	0.201974	0.404662	0.392907
LIME1	-1.5385	0.40479	0.39277
FAM111A	-0.135966	0.40481	0.392749
NDUFB11	0.109478	0.404857	0.392699
ZSCAN31	0.180748	0.404878	0.392676
ADAL	0.227562	0.404987	0.392559
MAPK8	0.139051	0.40504	0.392502
CTDSPL	0.170703	0.405067	0.392473
TYK2	-0.119893	0.405071	0.392469
CDC42EP3	-0.131318	0.405096	0.392442
TMED2	0.0990647	0.405169	0.392364
UBE2C	-0.268775	0.405201	0.392329
PLD2	-0.166427	0.405308	0.392214
AL132800.1	1.26685	0.405396	0.39212
NREP	-0.226064	0.405423	0.392091
LINC00467	-0.190235	0.405638	0.391861
RNF139-AS1	-0.603439	0.405735	0.391758
SETD2	-0.125122	0.405892	0.39159
ZNF616	0.265406	0.406013	0.39146
SH3BP4	-0.125452	0.406103	0.391364
SCOC-AS1	0.574759	0.406105	0.391362
AC018521.6	1.27775	0.406124	0.391341
LRRC42	-0.129776	0.406255	0.391201
ATF5	-0.259447	0.406263	0.391193
LIN9	0.250249	0.406271	0.391184
MIR155HG	2.06057	0.40632	0.391132
ARRDC4	0.150575	0.406357	0.391092
POLE2	-0.575697	0.406499	0.39094
MEOX2	-0.493952	0.406531	0.390906
EPPK1	-0.190725	0.406534	0.390903
FGF11	-0.236245	0.406539	0.390898
SCARA3	-0.177346	0.406832	0.390585
ZNF429	0.180329	0.406885	0.390528
DCAF16	-0.1495	0.407148	0.390247
METTL15	-0.178476	0.407205	0.390186
OTUD5	-0.199883	0.407254	0.390134
MCAT	-0.150553	0.407283	0.390103
APOL6	0.19527	0.407284	0.390103
SNRPB2	-0.130358	0.407478	0.389896
TMED8	0.186542	0.407929	0.389415
AC116366.1	0.535164	0.407975	0.389367
EFNB1	-0.166145	0.407981	0.38936
C11orf24	-0.199433	0.408112	0.389221
FAM24B	0.519675	0.408127	0.389204
ZCCHC2	0.319467	0.408128	0.389204
GAA	-0.1041	0.40819	0.389138
NBPF26	0.283684	0.408193	0.389135
ARHGEF12	-0.133293	0.40822	0.389106
PDLIM3	-1.21471	0.408249	0.389075
ZNF557	0.205532	0.40833	0.388989
AC105339.3	-1.06999	0.40836	0.388957
CETN2	-0.0983345	0.408364	0.388953
PCYT1B	-0.231673	0.408388	0.388927
PPP1R1B	0.576734	0.40839	0.388925
C5orf38	-0.365452	0.408403	0.388911
TGM1	0.141862	0.408517	0.38879
UGT1A1	1.39451	0.408695	0.388601
PGD	-0.100918	0.408714	0.388581
MUC15	0.11096	0.408779	0.388512
MAMSTR	0.553496	0.408828	0.388459
DNAL1	-0.13407	0.40888	0.388404
TCF7	-0.338288	0.408916	0.388366
TMLHE-AS1	-1.85816	0.408986	0.388291
CARMIL3	1.47574	0.409014	0.388262
COL27A1	0.500595	0.409061	0.388212
SMG7	-0.118765	0.409105	0.388165
ZNF674-AS1	0.408109	0.409111	0.388158
LINC01415	-0.582429	0.40915	0.388117
ZNF181	0.213922	0.409214	0.38805
ANO6	-0.134168	0.409226	0.388036
AC040162.1	0.626255	0.409306	0.387952
IFT27	-0.125644	0.409332	0.387925
SYT1	1.30277	0.409358	0.387897
CUL7	-0.145463	0.409428	0.387822
CNST	0.134986	0.409457	0.387792
SC5D	0.0963094	0.409477	0.38777
PTPN9	-0.19912	0.409543	0.387701
UST	-0.252435	0.409556	0.387686
PTPRZ1	-0.107127	0.409631	0.387607
AC115618.2	0.687191	0.409636	0.387601
ADGRA3	0.263623	0.409674	0.387561
FERMT1	0.176205	0.409681	0.387554
NUDT11	-0.540432	0.409687	0.387548
SHPK	0.47462	0.409744	0.387487
SKI	0.521649	0.409759	0.387471
AL034374.1	1.12099	0.409785	0.387444
ANAPC1	-0.165471	0.409799	0.387429
SRM	0.171598	0.409809	0.387419
ELOVL1	-0.124792	0.409834	0.387392
U73166.1	-0.950871	0.409865	0.387359
NAP1L2	-0.793858	0.409914	0.387307
TLR3	0.171806	0.409916	0.387305
CYP4A22-AS1	1.03716	0.410111	0.387098
REEP5	0.101189	0.410158	0.387049
COPS9	0.153852	0.410226	0.386976
PLXNC1	-0.3898	0.410233	0.386969
NUP58	-0.125406	0.410382	0.386812
UMAD1	0.141254	0.41044	0.386751
CAVIN1	0.130767	0.410558	0.386626
STK17B	0.117949	0.410581	0.386602
HSD17B11	0.153042	0.410627	0.386552
GATAD2B	0.177132	0.410649	0.386529
BNIPL	0.253428	0.410692	0.386484
CENPBD1	-0.167296	0.410704	0.386471
ZWINT	-0.239981	0.410809	0.38636
LINC00525	-1.6046	0.410855	0.386312
PCGF6	-0.223116	0.410983	0.386176
CASC16	1.51352	0.411049	0.386107
GAREM2	-0.736127	0.411077	0.386077
CREB3L2-AS1	1.59087	0.411086	0.386067
TAT	0.880776	0.411118	0.386034
AC090579.1	-0.76874	0.411177	0.385971
UBE2D4	-0.139594	0.411193	0.385954
PACSIN3	-0.184417	0.411247	0.385898
CEP162	-0.154526	0.411274	0.385869
IRX3	-0.230554	0.41137	0.385767
MED23	0.148979	0.411378	0.385759
ALDH2	-0.114501	0.411411	0.385724
RNF114	0.120796	0.41143	0.385705
GCNA	-1.4584	0.411498	0.385632
AC106882.1	-1.4584	0.411498	0.385632
NSUN5	-0.186934	0.411574	0.385552
SLC2A10	-0.125306	0.411665	0.385456
ZNF563	0.297145	0.41174	0.385377
IRAK3	-0.172849	0.411772	0.385343
ABCA3	-0.54361	0.411829	0.385283
SALL2	-0.470965	0.411891	0.385218
OGFOD1	0.14086	0.411978	0.385126
PHLDB1	-0.24	0.412031	0.38507
AC005332.4	-0.808268	0.412087	0.385011
CD276	-0.147443	0.41214	0.384955
NCAPG	-0.406909	0.412156	0.384938
SIX2	-0.258138	0.412258	0.384831
INPP5D	-0.180324	0.412322	0.384764
TDG	0.144387	0.412344	0.384741
SLC36A1	-0.27538	0.41237	0.384713
CCDC120	-0.174077	0.412379	0.384704
ITPR1	0.239564	0.412399	0.384682
TOPBP1	-0.20739	0.412416	0.384665
CNIH4	0.128342	0.412428	0.384652
SORBS3	-0.166927	0.412484	0.384593
AC005324.3	1.20638	0.412537	0.384538
MAP2K6	-0.318578	0.412652	0.384416
PRH1	-0.644679	0.412654	0.384414
RAD1	0.141036	0.412759	0.384303
LMO7-AS1	-0.501154	0.412772	0.38429
NUDT8	0.202404	0.412772	0.38429
IL21R	2.60091	0.412802	0.384259
FAM78A	2.60091	0.412802	0.384259
TRIM40	2.60091	0.412802	0.384259
ANKRD20A8P	2.60091	0.412802	0.384259
AC022816.1	2.60091	0.412802	0.384259
GORAB-AS1	2.60091	0.412802	0.384259
GHRLOS	2.60091	0.412802	0.384259
ARHGEF5	-0.226121	0.412819	0.38424
ATRNL1	-1.02649	0.412851	0.384207
SMIM18	-0.816371	0.412872	0.384185
DDX50	0.144091	0.412948	0.384104
ECRG4	-0.116585	0.413	0.38405
SMAD4	-0.133034	0.413069	0.383977
SKP1	0.100008	0.413079	0.383967
NXN	-0.177735	0.413121	0.383923
AC104596.1	0.971946	0.413234	0.383804
POLB	0.130101	0.413428	0.3836
HGSNAT	-0.125452	0.413509	0.383515
CEP19	-0.180272	0.413628	0.38339
PLCXD2	0.597762	0.41366	0.383357
RBM10	0.134082	0.413713	0.383301
SLC52A2	-0.162168	0.413733	0.38328
VTCN1	0.343218	0.413754	0.383257
RHOU	-0.201116	0.413918	0.383086
GFOD1	-0.175639	0.413933	0.38307
RNPEPL1	0.190725	0.413997	0.383003
POPDC3	-1.31752	0.414028	0.382971
TBP	-0.188959	0.414041	0.382957
INSL3	0.987995	0.414063	0.382933
A4GALT	-0.116969	0.414201	0.382789
SULF2	0.243169	0.414264	0.382723
TRAF3IP2	-0.142335	0.414276	0.38271
UGT2B4	1.27301	0.414289	0.382697
AC011477.2	-1.06246	0.414359	0.382624
FSIP1	0.29345	0.414376	0.382605
PSMG3	-0.144259	0.4144	0.38258
CNR1	2.0596	0.414413	0.382566
AC126283.1	2.0596	0.414413	0.382566
C5orf51	-0.131453	0.41452	0.382454
IFT20	-0.144926	0.414611	0.382359
RBBP5	-0.138529	0.414616	0.382353
LHFPL2	0.187885	0.414635	0.382334
ANKRD16	-0.301063	0.414658	0.38231
PAQR4	0.181399	0.414716	0.382249
UBA2	0.110251	0.414737	0.382227
RIT1	0.126505	0.414758	0.382206
FTSJ1	-0.136164	0.414781	0.382181
RASSF10-DT	0.592293	0.414798	0.382163
LY6D	0.241691	0.414827	0.382133
AC020661.1	0.787446	0.414886	0.382072
WDTC1	-0.182069	0.414915	0.382041
PEX11B	-0.138069	0.414918	0.382038
B4GALT4-AS1	1.2563	0.415	0.381951
ERI3	-0.141113	0.415015	0.381936
ABHD16A	0.347174	0.415025	0.381926
SLC7A2	-0.150055	0.415214	0.381728
MIR9-3HG	0.916321	0.415295	0.381643
ANKRD40	0.198357	0.415318	0.381619
USP21	-0.144616	0.415362	0.381573
CEP85	-0.190931	0.415387	0.381547
SNED1	0.455359	0.415422	0.38151
SPRY3	-0.84994	0.415541	0.381386
CCDC110	-0.456212	0.415586	0.381339
NBPF1	0.185607	0.41577	0.381147
AXIN1	0.339035	0.415799	0.381116
MMP2	0.226847	0.415805	0.38111
SEC16A	0.137959	0.415845	0.381069
KCNJ16	-0.275694	0.415872	0.381041
APOBEC3D	-0.96562	0.416007	0.380899
KCNMB3	-0.893425	0.416079	0.380824
FILIP1	-0.170926	0.416151	0.380749
RHBG	1.48012	0.416263	0.380632
AC027702.1	-0.916492	0.416301	0.380593
LURAP1L-AS1	1.03189	0.416435	0.380453
METTL7A	-0.0998145	0.416444	0.380444
CXCL6	-0.403108	0.416582	0.3803
COL4A2	0.25767	0.416734	0.380141
DTX4	0.151943	0.41675	0.380125
ENTPD1	0.777151	0.41679	0.380083
HLA-DRA	0.117071	0.416863	0.380007
PCDHB10	0.701198	0.416919	0.379948
PJVK	0.479528	0.41702	0.379843
EIF1AX	0.135044	0.41702	0.379843
ADAR	0.126234	0.417025	0.379838
SLC5A1	-0.272695	0.417031	0.379832
DHRS12	0.270571	0.417057	0.379805
TACC2	-0.126433	0.417099	0.379761
RGS14	-0.219173	0.417195	0.379661
SAMD4A	0.274458	0.417254	0.379599
TACC1	-0.18122	0.417389	0.379459
PPP1R37	-0.402808	0.417402	0.379446
LRRC40	0.162872	0.417432	0.379415
MRPL19	0.116404	0.417463	0.379382
H4C3	0.156149	0.417491	0.379353
MAPK1IP1L	-0.0969543	0.417616	0.379223
DCP1B	-0.193373	0.41764	0.379198
HNRNPD	-0.16354	0.417649	0.379189
WNK3	0.473718	0.417651	0.379187
ATP5MC2	0.103981	0.417806	0.379025
AC007686.2	2.00905	0.417884	0.378944
LINC01882	1.11428	0.417949	0.378876
EIF2B5	-0.13222	0.417969	0.378856
AC120053.1	-1.09353	0.41802	0.378803
CDH11	-0.276467	0.418028	0.378794
FLJ37453	-0.371653	0.418036	0.378787
CBX7	0.316405	0.418046	0.378776
PLCH1	-0.211052	0.418084	0.378736
AL157931.1	1.29923	0.418105	0.378714
SH3PXD2B	0.135824	0.418108	0.378712
PSMD6	0.102861	0.418217	0.378598
TRERF1	0.257936	0.418255	0.378559
FANCL	0.151768	0.418298	0.378514
THRA	-0.227679	0.418312	0.3785
PLEKHA3	-0.189766	0.418318	0.378494
ABHD15	-0.245619	0.418386	0.378423
CDYL2	-0.514762	0.418399	0.378409
SFTPD	-0.266762	0.418403	0.378406
CALCOCO2	0.125542	0.418438	0.378369
CHCHD5	0.159615	0.418442	0.378364
SLC35G1	0.300874	0.418446	0.37836
HCN3	0.419329	0.418544	0.378259
DMXL1	0.194164	0.418564	0.378239
ZNF594	0.336608	0.418612	0.378189
FAM193B	0.429794	0.418708	0.378088
TSFM	0.149319	0.418722	0.378074
AC099489.1	0.597515	0.41875	0.378046
FAM3B	0.236453	0.418763	0.378032
ZDBF2	0.233359	0.418841	0.377951
APCDD1	0.851084	0.418909	0.37788
EFCAB5	0.441799	0.418972	0.377815
RPS19	0.0862095	0.418987	0.3778
REXO5	0.2604	0.418989	0.377798
ATP1A1	-0.0990987	0.419092	0.377691
KLHL3	0.340959	0.419184	0.377595
FGFRL1	0.236693	0.419217	0.377561
DKK1	0.26988	0.419234	0.377543
TAF1C	0.213397	0.419251	0.377526
AC007639.1	1.03396	0.419335	0.377439
ABHD14B	0.14804	0.41951	0.377258
RILP	-0.278719	0.419567	0.377199
ATP6V1H	-0.104499	0.419584	0.377181
IMMT	-0.0969948	0.419754	0.377005
HRK	0.519216	0.419953	0.376799
CAPRIN2	-0.272621	0.419966	0.376786
TPTEP2-CSNK1E	0.405657	0.420002	0.376749
PHYHD1	0.211152	0.420024	0.376726
RSL24D1	0.135899	0.420099	0.376648
MRPL17	0.133544	0.42011	0.376637
CCDC74B	-0.140026	0.420225	0.376518
DMRTA2	-0.387726	0.420227	0.376516
IQCH	-0.146027	0.420317	0.376423
KRT86	0.318599	0.420345	0.376394
LINC01431	-0.93795	0.420351	0.376388
TMEM176A	1.07846	0.420376	0.376362
TMEM192	-0.136604	0.420443	0.376293
TMEM131	-0.134011	0.42046	0.376276
RPF2	0.147814	0.420486	0.376248
AC112206.2	0.642846	0.420521	0.376212
AC092329.3	-0.54541	0.420526	0.376207
ZNF146	0.116013	0.420603	0.376128
FBXW12	1.56334	0.420737	0.375989
RGMB	0.178381	0.420766	0.37596
PIGX	-0.134377	0.420801	0.375923
TBCCD1	0.177648	0.420804	0.37592
ERI1	0.144443	0.420838	0.375885
RP9	0.235725	0.420844	0.375879
C1orf112	-0.30236	0.420963	0.375756
CFAP100	-0.129971	0.420996	0.375722
LINC02185	0.732365	0.421002	0.375715
SNHG31	0.484367	0.421008	0.37571
PLXND1	-0.768069	0.421059	0.375657
AC116407.2	1.20094	0.421134	0.37558
SOCS3	0.285848	0.421145	0.375568
BRI3	0.119966	0.421252	0.375458
NLRP10	-0.888398	0.421297	0.375411
DMAC2	-0.135235	0.42136	0.375347
NKTR	-0.149918	0.421445	0.375259
IL17RB	-0.537136	0.42154	0.375161
SLC35C1	-0.115393	0.421571	0.375129
ATP6V0E2-AS1	0.654934	0.421694	0.375003
PROCR	0.450786	0.421701	0.374995
IGF1	1.14676	0.421763	0.374931
GOLGA7	0.110874	0.421842	0.37485
HEYL	1.42785	0.421855	0.374837
BPIFA3	2.0109	0.421966	0.374722
ZCCHC18	2.0109	0.421966	0.374722
AL080276.2	2.0109	0.421966	0.374722
PDE11A-AS1	2.0109	0.421966	0.374722
OCIAD2	0.118442	0.421982	0.374706
POMP	0.0938378	0.422017	0.37467
STAT5B	-0.232731	0.422029	0.374657
POLI	0.183037	0.422053	0.374633
ZNF266	0.166139	0.422076	0.37461
TTC31	0.188602	0.422133	0.374551
ACVR1	0.134464	0.422342	0.374335
CCN2	0.119112	0.42237	0.374307
CRTC3	-0.181618	0.422411	0.374265
CDKL2	-0.248869	0.42249	0.374184
XRCC4	0.189648	0.422502	0.374171
AC022182.1	-1.42905	0.422508	0.374165
PAM16	0.315667	0.422527	0.374146
AC008687.4	-1.48792	0.422534	0.374139
CRY1	-0.181039	0.422565	0.374106
RDX	-0.100653	0.422593	0.374078
CCDC34	-0.171498	0.42275	0.373916
RCHY1	0.158182	0.422779	0.373886
EHD3	-0.353526	0.422803	0.373862
SLC22A17	-0.553747	0.422864	0.373799
DNM1L	-0.106842	0.422987	0.373673
CDCA4	-0.167482	0.423033	0.373626
MATN4	0.915054	0.423126	0.373531
MDC1	-0.253875	0.423168	0.373487
HGH1	-0.267514	0.423274	0.373379
C8orf37	0.217151	0.42347	0.373177
ABCB4	-2.18852	0.423479	0.373168
FLRT1	-2.18852	0.423479	0.373168
AMHR2	-2.18852	0.423479	0.373168
AGRP	-2.18852	0.423479	0.373168
FANCD2OS	-2.18852	0.423479	0.373168
KLK1	-2.18852	0.423479	0.373168
MRAP	-2.18852	0.423479	0.373168
LIPM	-2.18852	0.423479	0.373168
UBE2U	-2.18852	0.423479	0.373168
EDDM3A	-2.18852	0.423479	0.373168
SOGA3	-2.18852	0.423479	0.373168
BTBD9-AS1	-2.18852	0.423479	0.373168
AL161452.1	-2.18852	0.423479	0.373168
FSIP2-AS2	-2.18852	0.423479	0.373168
EPHA1-AS1	-2.18852	0.423479	0.373168
PHC2-AS1	-2.18852	0.423479	0.373168
AC107959.2	-2.18852	0.423479	0.373168
AC079594.2	-2.18852	0.423479	0.373168
UBE2Q2L	-2.18852	0.423479	0.373168
AC007347.1	-2.18852	0.423479	0.373168
AC024361.2	-2.18852	0.423479	0.373168
AC007431.1	-2.18852	0.423479	0.373168
SEPTIN4-AS1	-2.18852	0.423479	0.373168
AC092171.4	-2.18852	0.423479	0.373168
BCS1L	0.207373	0.423557	0.373088
MYOM2	-0.313841	0.423681	0.372961
PSMB9	0.166718	0.423719	0.372922
ZNF717	-0.259227	0.423767	0.372873
KXD1	-0.1643	0.423817	0.372821
ADRB1	0.333396	0.423852	0.372786
ANKRD61	-1.8287	0.423861	0.372776
AC104461.1	-1.8287	0.423861	0.372776
ATP5PF	0.105365	0.423867	0.37277
TOLLIP-AS1	-0.749423	0.423894	0.372743
CYP2C9	-0.678901	0.423909	0.372727
LINC02012	-0.945669	0.424	0.372634
ZNF655	0.108087	0.42406	0.372573
NUTM2B-AS1	0.153179	0.424113	0.372518
IL17RD	0.350611	0.42413	0.372501
TMEM60	-0.169814	0.424133	0.372498
SSX2IP	0.159603	0.424336	0.372291
ZNF225	-0.332206	0.424348	0.372278
PSMA3-AS1	-0.141615	0.424372	0.372254
TMEM14C	0.0918876	0.424374	0.372251
KCNIP2	-2.30181	0.424384	0.372241
INSL6	-2.30181	0.424384	0.372241
FEZF1	-2.30181	0.424384	0.372241
ABHD1	-2.30181	0.424384	0.372241
ELMO1	-2.30181	0.424384	0.372241
GRM5	-2.30181	0.424384	0.372241
KRT27	-2.30181	0.424384	0.372241
C3orf80	-2.30181	0.424384	0.372241
TEX19	-2.30181	0.424384	0.372241
GRID1	-2.30181	0.424384	0.372241
NEU4	-2.30181	0.424384	0.372241
EML4-AS1	-2.30181	0.424384	0.372241
AC073115.1	-2.30181	0.424384	0.372241
MAP3K20-AS1	-2.30181	0.424384	0.372241
NPIPA2	-2.30181	0.424384	0.372241
AP006621.2	-2.30181	0.424384	0.372241
GOLGA6L7	-2.30181	0.424384	0.372241
AC015908.2	-2.30181	0.424384	0.372241
AC032044.1	-1.09777	0.424398	0.372227
ZNF516-DT	-1.09777	0.424398	0.372227
NCALD	-0.188769	0.424417	0.372208
EVI5L	-0.310685	0.424418	0.372206
HS2ST1	0.16556	0.424526	0.372095
LINC01714	2.01207	0.424601	0.372019
AL359195.1	2.01207	0.424601	0.372019
AC113143.1	2.01207	0.424601	0.372019
AL356515.1	2.01207	0.424601	0.372019
TASOR	0.129358	0.424632	0.371988
PSMB7	0.0964543	0.424773	0.371843
ZNF471	-0.303386	0.424816	0.371799
TMTC1	-0.235668	0.424947	0.371665
ZC3H14	-0.114533	0.424981	0.37163
PCMT1	0.101916	0.425152	0.371455
UXS1	-0.154794	0.425199	0.371407
SPDYE2	-0.835512	0.4252	0.371407
ATP13A4-AS1	-1.02907	0.425235	0.371371
BICC1	0.170057	0.425283	0.371322
PRDX5	0.0968927	0.425334	0.37127
ELMOD1	0.474091	0.425432	0.37117
CENPH	-0.327751	0.425434	0.371168
MAFTRR	0.71945	0.425477	0.371124
AC010967.1	-1.8284	0.425707	0.370889
AC002064.1	1.88832	0.42587	0.370723
LINC01821	1.88832	0.42587	0.370723
LINC01554	1.88832	0.42587	0.370723
AC068724.4	1.88832	0.42587	0.370723
EOLA2	0.185999	0.425934	0.370658
ELL	-0.219736	0.425948	0.370643
WSB1	0.125411	0.426027	0.370563
AC092681.2	-1.28434	0.426114	0.370474
CNPY2	0.172568	0.426122	0.370466
ZCCHC3	-0.289598	0.426163	0.370424
COMMD9	0.124631	0.426296	0.370289
FAM83B	-0.272916	0.426353	0.370231
NEXN	-0.843459	0.426443	0.370139
MRPL4	-0.15487	0.426474	0.370107
NDUFB2	0.119461	0.426479	0.370102
ELK3	0.13953	0.426525	0.370055
YBEY	0.204005	0.426593	0.369986
MYORG	-0.139408	0.426636	0.369942
RILPL2	-0.146687	0.426651	0.369927
ADCY3	-0.443719	0.42667	0.369908
AL441992.1	0.278638	0.426723	0.369854
CRYM	0.209238	0.42675	0.369827
NCK1-DT	-0.272009	0.426857	0.369717
GRB7	-0.163723	0.426859	0.369715
TBRG1	-0.145965	0.426895	0.369679
SPATS2L	0.114905	0.426925	0.369649
ARHGEF38	-0.176021	0.426948	0.369625
WNT3A	-0.441183	0.426955	0.369618
C6orf118	0.118598	0.426998	0.369574
ZMAT3	-0.123464	0.427102	0.369468
DDX39B	0.175541	0.427156	0.369413
WNT2B	0.418705	0.427232	0.369336
EZR-AS1	-1.21007	0.427234	0.369335
SMG6	-0.166905	0.42725	0.369318
FER1L6-AS1	0.821213	0.427255	0.369313
OSBPL10	-0.170963	0.427284	0.369283
MGST2	0.129798	0.427309	0.369258
SMG1	0.124712	0.427327	0.369239
TMC8	0.890709	0.427415	0.36915
MYLIP	-0.245566	0.427477	0.369087
AC109460.2	-1.29617	0.427512	0.369052
PPM1A	-0.131516	0.427526	0.369037
SORL1	-0.124839	0.427535	0.369028
FGFR1	0.624112	0.427622	0.36894
ATG10	-0.1981	0.427641	0.368921
ABCG1	0.231085	0.427716	0.368844
MTUS1	-0.119706	0.42777	0.36879
HDAC1	0.111876	0.427869	0.368689
ETFDH	0.151405	0.427893	0.368665
KCNIP4	0.58654	0.42796	0.368597
MYH3	0.953277	0.42828	0.368272
TBX3	0.575727	0.428332	0.36822
AC103957.2	0.601767	0.428386	0.368165
WASF3	-0.24597	0.428481	0.368068
ARHGEF7	-0.134294	0.428487	0.368063
IL36A	1.8892	0.428554	0.367994
SPACA4	1.8892	0.428554	0.367994
LRRD1	1.8892	0.428554	0.367994
AC136443.3	1.8892	0.428554	0.367994
HIF1A-AS1	1.8892	0.428554	0.367994
AC009570.1	1.8892	0.428554	0.367994
ADRA2B	1.8892	0.428554	0.367994
BTG3	-0.168376	0.428556	0.367992
GCA	0.160293	0.428594	0.367954
CIB2	-0.461875	0.428681	0.367866
AP001453.2	1.86523	0.428702	0.367845
AC245297.2	1.86523	0.428702	0.367845
AC103746.1	1.86523	0.428702	0.367845
AL445648.1	1.86523	0.428702	0.367845
DNAJC21	0.14882	0.428745	0.367801
NLN	0.20913	0.428829	0.367716
DNAJB1	0.112262	0.428829	0.367716
ZC3H18	-0.184967	0.428854	0.36769
CLCN1	0.848235	0.428934	0.367609
BBOF1	-0.11409	0.428939	0.367605
PWWP3B	0.451814	0.429015	0.367527
RNF181	0.10922	0.429055	0.367487
CABLES1	-0.667626	0.429234	0.367306
TNNI1	1.31601	0.429267	0.367273
PDHX	0.105361	0.429394	0.367144
RNF19A	-0.130978	0.429398	0.36714
CHD1L	0.130296	0.429486	0.367051
AC010642.2	0.277286	0.429539	0.366997
REEP3	0.0900537	0.429567	0.366969
EPCAM-DT	0.388062	0.429627	0.366909
TMEM37	0.236535	0.42963	0.366905
SEPTIN9	-0.107161	0.429859	0.366674
CD58	0.109289	0.429862	0.366671
RAPGEF3	0.289129	0.429915	0.366618
RXYLT1-AS1	-1.47527	0.429967	0.366564
AL590705.1	-1.4674	0.430006	0.366525
SMIM1	0.546703	0.430156	0.366374
SLC9A4	0.51772	0.430157	0.366373
PACRGL	0.144724	0.4303	0.366228
RFX3	-0.101742	0.430358	0.36617
IFITM10	-0.391663	0.430394	0.366134
CD44	-0.0938744	0.43043	0.366098
MPP2	0.441949	0.430432	0.366096
NEXN-AS1	1.51529	0.430478	0.366049
POLR2J	0.126809	0.430559	0.365967
P2RX7	-0.735285	0.430562	0.365965
CEBPD	-0.35296	0.430648	0.365878
CLIC6	0.166376	0.430694	0.365831
ZNF516	0.180895	0.430797	0.365727
IGF2R	0.167707	0.430798	0.365726
CAMTA1-DT	1.01838	0.430817	0.365707
ZNF525	0.307401	0.430821	0.365704
TDP2	-0.125083	0.431048	0.365474
GRIN1	-1.17087	0.431139	0.365382
MYG1-AS1	-1.17087	0.431139	0.365382
EIF3M	0.0898643	0.431172	0.365349
FRMD8	-0.10112	0.431173	0.365348
GTF2IRD2	0.276176	0.431189	0.365332
ANKRD54	-0.12149	0.431197	0.365324
TUBG2	-0.198135	0.431285	0.365235
Z97832.2	0.737334	0.431303	0.365218
PFKFB1	-1.20104	0.43137	0.36515
THUMPD2	0.231114	0.431387	0.365132
MICOS10	0.147098	0.431391	0.365129
IMPACT	0.1214	0.431482	0.365037
DDAH2	0.155584	0.431486	0.365033
IL1RAP	0.123817	0.431561	0.364958
SIM2	-0.562114	0.431618	0.3649
HMCES	0.122896	0.431659	0.36486
HNRNPA3	-0.108009	0.4317	0.364818
KMT2E	0.100323	0.431769	0.364748
TRABD2A	0.625652	0.431818	0.364699
GTPBP8	-0.149537	0.431913	0.364604
ABCC4	-0.179696	0.431914	0.364602
S100A5	-1.22861	0.431933	0.364584
AL136295.2	-1.22861	0.431933	0.364584
TSPYL5	-0.258376	0.432065	0.364451
CLASRP	0.243299	0.432104	0.364412
LINC01133	0.198445	0.432173	0.364343
IL1RL1	-0.481842	0.432203	0.364312
AC046134.2	-0.269505	0.432268	0.364247
DNAJC9-AS1	-0.561803	0.432399	0.364115
SYNGR4	-1.6806	0.432478	0.364036
PRR4	-1.6806	0.432478	0.364036
IL17REL	-1.6806	0.432478	0.364036
CASC9	0.749169	0.43256	0.363953
MRPL30	0.127086	0.432658	0.363855
ALDH1L2	0.512597	0.432783	0.363729
ZMYM4-AS1	1.15272	0.432852	0.363661
PAXBP1-AS1	-0.603119	0.432853	0.363659
SUMO4	1.86653	0.432927	0.363585
AL359979.1	1.86653	0.432927	0.363585
AC008456.1	1.86653	0.432927	0.363585
AL390816.2	1.86653	0.432927	0.363585
AC007114.2	1.86653	0.432927	0.363585
AC090229.1	1.86653	0.432927	0.363585
CU638689.4	1.86653	0.432927	0.363585
KLHL24	-0.115704	0.432979	0.363534
MPP7	-0.104136	0.432987	0.363525
VPS45	-0.13796	0.433027	0.363485
TUT1	0.226377	0.433157	0.363355
ANK1	-0.517321	0.43317	0.363342
AC093635.1	0.913936	0.43324	0.363271
CLDN23	0.212524	0.433265	0.363246
ZNHIT3	0.128435	0.433294	0.363217
TXLNG	0.146925	0.433299	0.363212
KLK10	-0.163341	0.433337	0.363174
RMI2	-0.521036	0.433374	0.363137
CLUH	-0.126609	0.433512	0.362999
RABGGTB	0.110675	0.433538	0.362973
SLC43A2	-0.10227	0.433653	0.362858
AC025180.1	-1.24286	0.433756	0.362754
ZNF71	-0.237114	0.433804	0.362706
TMEM121	0.426133	0.434092	0.362418
ZNF528	0.194645	0.434181	0.362329
RBX1	0.100015	0.434303	0.362207
LRRC43	-0.171687	0.434342	0.362168
AC104170.1	-1.38315	0.434359	0.362151
COPE	0.104846	0.434471	0.362039
GMEB2	0.187939	0.434483	0.362027
NME1	0.145305	0.434531	0.361979
ZNF561	-0.130777	0.4346	0.36191
CDK13	-0.14586	0.434651	0.361859
CAMSAP2	0.161809	0.434686	0.361824
ZNF584	-0.151776	0.434691	0.361819
TP53	-0.165067	0.434729	0.361781
TTC17	0.115081	0.434749	0.361761
CAMTA2	-0.163464	0.434771	0.36174
SFI1	0.141113	0.434772	0.361739
AC053503.1	1.21626	0.434966	0.361545
WIPF3	-0.418205	0.434992	0.361519
ZNF527	0.306152	0.435006	0.361504
RPS6KA4	-0.236539	0.435016	0.361495
FNDC3A	0.123845	0.43503	0.36148
KCTD21-AS1	-0.479376	0.435089	0.361422
POLR2C	0.12187	0.435182	0.361329
POMT2	-0.189619	0.435252	0.361259
UQCR10	0.0949508	0.435255	0.361257
AKAP8L	-0.153455	0.435315	0.361197
PSMB1	0.0812437	0.435354	0.361157
RABAC1	0.148234	0.435356	0.361156
RPL7A	0.101693	0.435358	0.361153
PCDHB6	-1.76115	0.435437	0.361075
GSTA5	1.86735	0.435664	0.360849
SLC6A17	1.86735	0.435664	0.360849
AP000320.1	1.86735	0.435664	0.360849
AC092375.2	1.86735	0.435664	0.360849
AC010207.1	1.86735	0.435664	0.360849
MYHAS	1.86735	0.435664	0.360849
FBXO32	0.107853	0.43572	0.360792
BEAN1	1.12213	0.435725	0.360788
AC090114.2	-0.336217	0.435803	0.36071
WDR20	-0.141806	0.435846	0.360667
KLRF1	-2.42362	0.435871	0.360642
NKAIN3	-2.42362	0.435871	0.360642
FOXO6-AS1	-2.42362	0.435871	0.360642
AC009093.2	-2.42362	0.435871	0.360642
TECPR1	0.172236	0.435894	0.360619
IQGAP2	-0.207104	0.435944	0.360569
CHRNB1	0.18449	0.435992	0.360522
FAM169B	0.842833	0.436135	0.360379
PIK3CA	0.162352	0.436192	0.360322
LSM8	0.127156	0.436197	0.360317
TRAPPC12-AS1	-0.718906	0.436247	0.360268
RAG1	0.765221	0.436256	0.360259
AL121790.1	0.988581	0.436367	0.360149
AC005695.1	0.709836	0.436738	0.359779
PKP4	-0.153672	0.436741	0.359776
STAC3	-1.43483	0.436743	0.359774
PTPRU	-0.109949	0.436759	0.359758
MAF	0.276551	0.436875	0.359643
AL157935.2	0.877437	0.436934	0.359584
AL109811.2	-0.454082	0.436994	0.359524
UBE2S	-0.257308	0.437131	0.359388
AL391684.1	-0.685639	0.437212	0.359307
SLC22A18	-0.174348	0.437238	0.359282
C15orf61	0.193797	0.437255	0.359265
ERMN	-1.07678	0.437267	0.359253
TECTA	1.97791	0.437404	0.359117
ADCY6-DT	1.97791	0.437404	0.359117
DECR2	0.260254	0.437438	0.359083
SPTY2D1	0.159305	0.437506	0.359016
PRRT1B	-1.35984	0.437609	0.358913
CREB3L2	0.154864	0.437697	0.358827
SLX1A	-1.3885	0.437725	0.358798
NCMAP-DT	1.07818	0.437754	0.35877
PTMS	-0.258513	0.43782	0.358705
CAMKK1	0.343878	0.437957	0.358568
NAT14	-0.294921	0.438011	0.358515
PLIN4	-0.431737	0.438054	0.358472
DLGAP1-AS1	-0.273063	0.438063	0.358464
AC006299.1	0.910882	0.438149	0.358378
TXNDC12-AS1	1.20266	0.438218	0.35831
HSPA4	-0.0982898	0.438336	0.358193
CD48	-2.25817	0.438374	0.358155
PRSS53	-2.25817	0.438374	0.358155
RAB39A	-2.25817	0.438374	0.358155
LINC02660	-2.25817	0.438374	0.358155
AL161937.1	-2.25817	0.438374	0.358155
UGT1A5	-2.25817	0.438374	0.358155
RHOQ-AS1	-2.25817	0.438374	0.358155
AC100871.2	-2.25817	0.438374	0.358155
AC126696.1	-2.25817	0.438374	0.358155
TUBB8	-2.25817	0.438374	0.358155
AC027644.4	-2.25817	0.438374	0.358155
MAP3K19	-0.106213	0.438589	0.357943
TRIM41	-0.313806	0.438741	0.357791
RSU1	-0.105033	0.438971	0.357564
DNAJC7	0.0983595	0.439036	0.3575
AP000295.1	1.13199	0.439039	0.357497
UBE2K	0.113448	0.439079	0.357457
SNRPB	0.104336	0.439197	0.357341
NAT10	-0.146166	0.439291	0.357248
ARL3	0.114355	0.439293	0.357245
AC114760.2	0.953428	0.439357	0.357182
EEPD1	0.343111	0.439429	0.357111
DNM3	-0.417405	0.439433	0.357107
NSUN7	-0.131772	0.439439	0.357101
CLIP4	-0.109383	0.439477	0.357064
DBNDD1	-0.196332	0.43952	0.357021
AC004053.1	-1.53815	0.439542	0.357
MPRIP	-0.156186	0.439652	0.356891
PSMB6	0.0931022	0.439665	0.356878
RCC1	0.147282	0.439794	0.35675
PATE2	1.00109	0.439815	0.35673
TMC5	-0.116741	0.439976	0.356571
RAB27A	0.15187	0.440021	0.356526
ATRN	-0.128165	0.440057	0.356491
CD84	2.5139	0.440137	0.356413
GAL	2.5139	0.440137	0.356413
GCM2	2.5139	0.440137	0.356413
SYT14	2.5139	0.440137	0.356413
VIP	2.5139	0.440137	0.356413
OR5P3	2.5139	0.440137	0.356413
LRRC55	2.5139	0.440137	0.356413
MIR3681HG	2.5139	0.440137	0.356413
LINC01209	2.5139	0.440137	0.356413
AL450468.1	2.5139	0.440137	0.356413
AC003092.1	2.5139	0.440137	0.356413
MAGI1-AS1	2.5139	0.440137	0.356413
MNX1-AS1	2.5139	0.440137	0.356413
MAPK6-DT	2.5139	0.440137	0.356413
LINC01395	2.5139	0.440137	0.356413
DNAH11	-0.149558	0.440238	0.356312
IRS1	-0.17721	0.440442	0.356111
CCDC60	-0.15229	0.440487	0.356067
ABCD3	-0.110205	0.440523	0.356032
CR786580.1	1.2426	0.440626	0.35593
NUBP1	0.164947	0.440629	0.355927
EIF6	0.109486	0.44071	0.355847
RBBP8NL	0.450972	0.440804	0.355755
AL078644.1	1.97721	0.440813	0.355746
INTS3	-0.115554	0.440818	0.35574
FBXO24	-0.747259	0.44087	0.355689
LRRC4C	-1.12632	0.440871	0.355689
FRS2	0.16941	0.440881	0.355679
AC027031.2	-0.490655	0.440924	0.355636
SLIT3	1.14887	0.440969	0.355592
SLC13A4	-0.439933	0.441011	0.355551
TMEM126B	0.123915	0.441038	0.355524
SLC12A5	-1.6816	0.441074	0.355488
LINC01907	-1.6816	0.441074	0.355488
AC020978.5	-0.174834	0.44111	0.355453
NCBP2AS2	0.135174	0.441295	0.355271
ISCU	0.0994269	0.441355	0.355212
GNL3	0.124028	0.441365	0.355202
ST20	0.370115	0.441367	0.3552
PNMA2	1.22585	0.441395	0.355173
WDR34	-0.089488	0.441419	0.355149
GPX7	0.346475	0.441487	0.355082
NOL11	0.130839	0.441507	0.355062
GTF2F2	0.120661	0.441524	0.355045
CCDC51	0.167521	0.441529	0.355041
GPR61	-1.37888	0.441536	0.355034
AC132872.3	-1.37888	0.441536	0.355034
AC005261.3	0.421378	0.441595	0.354976
SYPL2	1.74914	0.441636	0.354936
AL355001.1	1.74914	0.441636	0.354936
PARD3-AS1	1.74914	0.441636	0.354936
HJURP	-0.57989	0.441709	0.354864
AC046143.1	-0.624637	0.441726	0.354847
CBR4	0.131998	0.441729	0.354844
NR1D1	0.40585	0.441744	0.354829
AIM2	1.24333	0.441759	0.354814
GCHFR	0.167685	0.441779	0.354795
TANGO2	-0.173354	0.441782	0.354792
ZMIZ1	0.177699	0.44183	0.354745
EDIL3-DT	-0.85344	0.441909	0.354668
SZRD1	-0.134173	0.442005	0.354573
SEMA4G	-0.443764	0.442109	0.35447
AP002495.1	-0.464882	0.442146	0.354434
MED21	0.102029	0.44217	0.354411
DNAJB9	0.126248	0.442227	0.354354
HSPA1A	0.212688	0.442267	0.354315
PLEKHO1	-0.601583	0.442273	0.35431
GAS8-AS1	-1.01469	0.442279	0.354303
B3GLCT	0.187889	0.442317	0.354266
SOX21-AS1	0.179814	0.44248	0.354106
MYL12B	0.0752548	0.44255	0.354037
EPS15L1	-0.152945	0.442612	0.353977
REC114	-1.68178	0.442676	0.353914
AC015923.1	-1.68178	0.442676	0.353914
AC013731.1	-1.68178	0.442676	0.353914
AC005840.4	-1.68178	0.442676	0.353914
PIAS1	-0.110268	0.442732	0.353859
LSM10	-0.160889	0.442745	0.353846
RHBDF2	-0.181602	0.442759	0.353832
TIGD1	0.387045	0.442887	0.353707
KLHDC8A	-1.1463	0.442925	0.35367
DMKN	0.114715	0.442928	0.353667
L2HGDH	-0.209748	0.442956	0.35364
KCND1	1.42884	0.442964	0.353632
PRR5L	-0.179003	0.443041	0.353556
XKR8	-0.258378	0.443129	0.35347
PIGBOS1	0.205167	0.443135	0.353464
AL162171.1	-0.717279	0.443167	0.353433
C5orf34	-0.385827	0.443207	0.353393
MAOB	-0.390894	0.443212	0.353389
ACP7	-0.689585	0.443278	0.353324
CDKAL1	0.147119	0.443373	0.353231
AC009126.1	0.586244	0.443431	0.353174
NUDT18	0.164765	0.443482	0.353124
MPC2	0.0985351	0.443606	0.353002
CCDC9	0.506009	0.443729	0.352882
TRAPPC2L	0.128709	0.443767	0.352845
AZIN1-AS1	0.249856	0.443835	0.352779
LINC02193	-1.40495	0.44392	0.352695
PHYHIP	0.207155	0.443932	0.352684
HSPBP1	-0.113472	0.443998	0.352619
TBC1D8	-0.111207	0.444055	0.352563
NUDT1	0.280789	0.44406	0.352558
DMBT1	-1.76308	0.44418	0.352441
AC091053.2	-1.76308	0.44418	0.352441
AC131011.1	0.743821	0.444252	0.352371
AP003059.1	1.33722	0.444305	0.352319
FAR2	0.339256	0.444439	0.352188
TAGLN	0.202806	0.444473	0.352154
GALNT6	0.125578	0.444475	0.352152
PIDD1	-0.208014	0.444506	0.352123
RBM15	0.272274	0.444606	0.352025
FAP	1.26392	0.444612	0.352019
KY	-1.33074	0.444771	0.351863
RELN	-1.33074	0.444771	0.351863
CCDC96	-0.280371	0.444795	0.35184
TRIM13	0.124545	0.444977	0.351662
PIGR	-0.0788643	0.445178	0.351467
FSTL4	1.10076	0.445199	0.351445
TMEM150C	0.192975	0.445267	0.35138
STMN1	-0.14143	0.44535	0.351299
AC011511.1	-1.7305	0.445416	0.351234
ADAMTS15	0.406067	0.445467	0.351185
RETSAT	0.111408	0.445487	0.351165
TMEM167A	0.109341	0.445673	0.350984
HSPA12A	-0.237201	0.445689	0.350968
GOSR1	-0.112134	0.445735	0.350924
ADAMTS9	-1.76343	0.445802	0.350858
RNF207-AS1	-1.76343	0.445802	0.350858
AC016831.6	-0.309013	0.445939	0.350724
AC025263.1	1.31145	0.445963	0.350701
FERMT3	1.74945	0.446008	0.350657
SCN11A	1.74945	0.446008	0.350657
CPLX1	1.74945	0.446008	0.350657
HCG15	1.74945	0.446008	0.350657
AC098484.2	1.74945	0.446008	0.350657
AC105345.2	1.74945	0.446008	0.350657
AIRN	1.74945	0.446008	0.350657
MROH9	0.162414	0.446129	0.35054
AC006059.1	-1.7145	0.446145	0.350524
PDAP1	0.123118	0.446155	0.350514
UBE2M	0.279149	0.446259	0.350413
ANAPC10	0.141334	0.446278	0.350394
SNX20	-2.2349	0.446317	0.350356
OR13D1	-2.2349	0.446317	0.350356
PCARE	-2.2349	0.446317	0.350356
AC012354.1	-2.2349	0.446317	0.350356
AC073321.1	-2.2349	0.446317	0.350356
NCKAP5-AS2	-2.2349	0.446317	0.350356
ECI2-DT	-2.2349	0.446317	0.350356
AC093791.1	-2.2349	0.446317	0.350356
AC091167.2	-2.2349	0.446317	0.350356
AL353593.2	-2.2349	0.446317	0.350356
HSPE1-MOB4	-2.2349	0.446317	0.350356
AL135999.2	-2.2349	0.446317	0.350356
AC097634.2	-2.2349	0.446317	0.350356
MREG	-0.252614	0.446331	0.350343
RASSF2	-0.355331	0.446475	0.350203
LINC02806	-1.17896	0.446545	0.350135
AP005329.1	1.05542	0.446625	0.350057
SPIRE2	-0.271012	0.446631	0.350051
ACBD3-AS1	0.157506	0.446681	0.350003
ANKRD13B	-0.682034	0.446796	0.34989
AL591806.3	-0.912942	0.446862	0.349826
TMEM183A	0.118158	0.447011	0.349682
SPINK5	0.274408	0.447035	0.349659
PROX1	0.619219	0.447043	0.349651
FBXW5	-0.139136	0.447061	0.349633
SPRR2F	0.873762	0.447067	0.349627
FICD	-0.227321	0.447075	0.34962
PLCE1	-0.114548	0.447104	0.349591
ACP4	-2.37347	0.447169	0.349528
PLD5	-2.37347	0.447169	0.349528
SPDYC	-2.37347	0.447169	0.349528
BX284668.2	-2.37347	0.447169	0.349528
SNHG27	-2.37347	0.447169	0.349528
LINC02747	-2.37347	0.447169	0.349528
AP003486.1	-0.508365	0.44722	0.349479
TNNT3	-0.229077	0.447247	0.349453
CEBPB	-0.436689	0.447256	0.349444
LINC02265	-0.25439	0.447274	0.349427
SLC12A8	0.241111	0.447337	0.349365
ZNF532	0.199042	0.447353	0.34935
PWWP2A	-0.166114	0.447473	0.349234
ZNF740	-0.203838	0.447485	0.349222
ARTN	0.332143	0.447496	0.34921
TMEM41A	-0.131407	0.447542	0.349166
ZNF628	-0.646235	0.447711	0.349003
ZNF182	0.222812	0.447723	0.348991
IRAK4	0.156282	0.447805	0.348911
OXTR	0.175442	0.447866	0.348852
PCDHB8	1.58881	0.447907	0.348812
SERPINB12	1.58881	0.447907	0.348812
AC100830.1	1.58881	0.447907	0.348812
PPP5C	-0.125791	0.448039	0.348684
FGF7	-1.63536	0.448064	0.34866
CKLF-CMTM1	-1.63536	0.448064	0.34866
FAM110B	-0.541944	0.448093	0.348632
COMMD10	0.137651	0.448118	0.348608
SMC6	-0.13712	0.448224	0.348505
C4orf51	-1.42563	0.448274	0.348456
H2BC8	0.240252	0.44829	0.348441
AC015712.2	-0.167066	0.448453	0.348283
SOWAHC	0.21368	0.448592	0.348148
C10orf88	0.183139	0.448651	0.348092
PEX16	0.138027	0.448718	0.348026
CHRNG	-1.22772	0.448779	0.347968
MEIOB	1.74964	0.448848	0.347901
ADAMTSL4-AS2	1.74964	0.448848	0.347901
AC021382.1	-0.729191	0.448941	0.347811
C15orf48	0.392726	0.448956	0.347796
RPS8	0.0887702	0.448984	0.347769
SAFB	0.104921	0.449016	0.347738
MND1	0.624002	0.44903	0.347725
PFKL	-0.108762	0.449041	0.347714
EIF2AK1	-0.090766	0.449057	0.347699
FXR1	0.105061	0.449136	0.347623
ARR3	1.4603	0.449137	0.347622
AC026401.3	-0.348436	0.449294	0.347469
AC015802.4	-1.41558	0.449347	0.347418
PECAM1	0.8285	0.44936	0.347405
CYP3A7	-1.35824	0.449427	0.347341
AL157838.1	-1.35824	0.449427	0.347341
SLCO6A1	-1.35824	0.449427	0.347341
RUFY2	-0.145883	0.449502	0.347268
SDSL	0.287952	0.449633	0.347142
AC099850.3	-1.32426	0.449744	0.347035
VTA1	0.0969256	0.449782	0.346997
PDLIM5	-0.0890504	0.449808	0.346973
PABPC1	-0.0834029	0.449861	0.346921
TBPL1	-0.12978	0.449993	0.346794
CTPS1	-0.14569	0.450003	0.346785
PANX2	-1.13087	0.450006	0.346782
LINC00471	-0.80031	0.450038	0.346751
APTR	0.220933	0.450049	0.34674
AC083841.1	-0.653039	0.450098	0.346693
HLA-DOB	-1.20343	0.450106	0.346685
PCLAF	0.310798	0.450169	0.346624
DSC3	0.218248	0.450171	0.346622
GMFB	0.107322	0.450172	0.346622
LINC02846	0.869713	0.450378	0.346423
AC006213.2	0.483724	0.450444	0.346359
LOXL2	0.31871	0.450466	0.346338
DDX19A	0.17933	0.450482	0.346322
AC114737.2	-0.400789	0.450641	0.346169
FUT8	0.133563	0.450701	0.346111
SOCS1	0.493072	0.450709	0.346104
GRIK1	-1.37988	0.45074	0.346074
AMIGO2	-0.230493	0.450779	0.346036
DHX40	0.133428	0.450855	0.345963
KATNAL1	-0.228961	0.450992	0.345831
UQCRC2	-0.092665	0.451005	0.345819
WDR63	-0.108279	0.451087	0.34574
CELSR2	0.198148	0.451092	0.345735
EGFR-AS1	-1.14218	0.451132	0.345697
NECAB3	0.167975	0.451203	0.345628
NDUFB3	0.102929	0.451229	0.345603
ENG	-0.321976	0.451241	0.345592
SH3TC1	-0.221688	0.451249	0.345584
IFT88	-0.108593	0.451287	0.345547
BTBD3	-0.134199	0.451352	0.345484
POLR3F	0.171972	0.451388	0.34545
CDC6	-0.458962	0.451473	0.345368
HAGH	-0.100926	0.451545	0.345299
NQO1	0.0809357	0.451611	0.345235
TK2	0.145148	0.451638	0.34521
TCTN2	-0.136332	0.45174	0.345111
TAF1A-AS1	0.312617	0.45176	0.345092
RRP1B	-0.129936	0.451765	0.345088
FASTKD2	0.106709	0.451766	0.345086
NPEPPS	-0.117111	0.45182	0.345034
IRF6	-0.0965687	0.451938	0.344921
DCAKD	-0.131706	0.451989	0.344872
GSTM2	-0.284763	0.452028	0.344835
TEKT3	-0.446623	0.452097	0.344768
UBALD2	0.350271	0.452111	0.344755
ARFRP1	0.142029	0.452121	0.344746
DRAM1	-0.360121	0.452148	0.34472
DNAJC12	0.277876	0.452217	0.344653
LYRM7	-0.132065	0.452271	0.344601
IQCE	-0.124468	0.452293	0.34458
GTF3C1	-0.136604	0.452324	0.34455
L3MBTL2-AS1	-0.509581	0.452345	0.34453
AC009690.2	-1.30483	0.452354	0.344522
HSPB1	0.153772	0.452392	0.344485
LSM7	0.151291	0.452416	0.344462
AC010834.3	-0.967009	0.452504	0.344378
AL161756.1	1.4871	0.45262	0.344266
CHAF1B	-0.214383	0.452669	0.344219
HELZ	-0.124516	0.452703	0.344187
CDNF	-0.305337	0.452763	0.344129
CACTIN	-0.514348	0.4529	0.343998
PCED1A	-0.166261	0.452982	0.343919
NUDC	-0.100199	0.453027	0.343876
AKAP7	0.374405	0.453042	0.343862
TCEANC2	-0.161285	0.453043	0.34386
LSP1	0.130222	0.453127	0.34378
SPOCK1	-0.216547	0.453137	0.34377
C3orf18	-0.368831	0.453195	0.343715
CD109	0.128977	0.453253	0.343659
TAS1R3	-0.791883	0.453321	0.343594
ARHGEF39	0.345129	0.453323	0.343592
DMC1	-1.40537	0.453355	0.343561
VAC14-AS1	-1.40537	0.453355	0.343561
PGAP4	-0.103167	0.453404	0.343514
GLA	-0.129455	0.453527	0.343397
ARL6IP5	-0.0864407	0.453539	0.343386
AC064807.1	-0.356647	0.453611	0.343316
CLTCL1	-0.246177	0.453743	0.34319
SAP30L	-0.242035	0.453805	0.343131
MCU	-0.105673	0.45382	0.343116
TRNT1	0.146368	0.453904	0.343036
MZF1	-0.140207	0.454036	0.34291
JARID2	-0.158947	0.454131	0.342819
SYNJ2BP	-0.10243	0.454245	0.342709
LINC02009	-1.73212	0.454388	0.342573
CR381653.1	1.41179	0.454443	0.34252
DUSP23	0.135214	0.454453	0.342511
MICALL1	-0.144323	0.454456	0.342508
UBR5-AS1	0.23557	0.454546	0.342422
ARID5B	-0.0991638	0.454573	0.342397
DHX36	0.142404	0.454573	0.342396
RNASEK-C17orf49	1.4455	0.454695	0.342279
AL359715.3	-1.37278	0.454767	0.342211
AL031714.1	0.633665	0.454837	0.342144
PLPPR5	0.803328	0.454843	0.342138
FGL2	0.521879	0.454901	0.342084
MFSD12	-0.228511	0.454957	0.342029
IGFBP4	-0.12936	0.454995	0.341994
TSG101	0.0839528	0.455027	0.341963
PDGFRL	-0.451761	0.455052	0.341939
TXNL4B	0.201887	0.45509	0.341903
NIBAN3	-1.71585	0.455392	0.341614
OR10A2	-1.71585	0.455392	0.341614
AC243964.3	-1.71585	0.455392	0.341614
AC137932.1	0.793927	0.455423	0.341585
UBA3	0.0950928	0.455436	0.341573
TSR3	-0.166769	0.455461	0.341549
TBCEL	-0.269049	0.455549	0.341465
AMPD3	-0.12235	0.455561	0.341453
TSPAN10	0.385761	0.455603	0.341413
SMIM13	0.204327	0.455605	0.341411
ACOT4	0.448441	0.455648	0.341371
RRAS2	-0.143019	0.455705	0.341316
PINK1-AS	0.306637	0.455827	0.3412
MYCL	-0.174917	0.45586	0.341169
CYP4B1	0.147065	0.456039	0.340998
NUDCD1	0.117332	0.456082	0.340957
TDRD6	1.01591	0.456114	0.340927
PNPLA2	0.100694	0.456252	0.340795
AL353708.1	-1.30103	0.456374	0.340679
CHD1	0.13296	0.456415	0.34064
PDCD10	0.0969067	0.456429	0.340627
AKR1C2	-0.0815067	0.45647	0.340588
HMGB3	0.124834	0.456534	0.340527
TEP1	0.225832	0.456636	0.34043
UTRN	-0.106578	0.456693	0.340376
TTC16	0.176289	0.456703	0.340366
DEDD	-0.131878	0.456778	0.340295
CARD16	0.239377	0.456804	0.34027
IFNLR1	-0.20624	0.456855	0.340222
FBXO48	-0.333984	0.456881	0.340197
TBC1D4	-0.241456	0.456931	0.34015
FAM3A	-0.13833	0.456953	0.340128
MMP7	0.162012	0.456966	0.340116
GLCE	-0.115363	0.456985	0.340098
ZNF268	0.14663	0.45701	0.340074
WSCD1	-1.71609	0.45711	0.339979
AC069439.2	-1.71609	0.45711	0.339979
AC012146.3	-1.71609	0.45711	0.339979
FBXW7-AS1	-1.71609	0.45711	0.339979
ZBTB38	0.105692	0.457112	0.339977
NKAIN2	-1.6355	0.457155	0.339937
DLGAP2	-1.6355	0.457155	0.339937
AC232271.1	-1.6355	0.457155	0.339937
AC245140.3	-1.6355	0.457155	0.339937
SPECC1L	-0.210352	0.45716	0.339932
SCNN1A	0.0931891	0.4572	0.339893
MRPL43	0.101953	0.45735	0.339751
AC130650.1	1.23612	0.457459	0.339648
PVR	0.18049	0.457484	0.339624
ICMT	-0.0954027	0.457488	0.339621
AC074044.1	-1.12692	0.457626	0.339489
ARMC12	0.515158	0.457656	0.339461
DST-AS1	-0.833803	0.457661	0.339456
WNT7A	0.362173	0.457689	0.339429
FRK	-0.122272	0.457733	0.339387
ESYT2	-0.0988481	0.45774	0.339381
AL365205.1	-0.368581	0.457759	0.339363
AZU1	0.390843	0.457768	0.339355
TADA2A	0.173347	0.457814	0.339311
KIF3C	-0.222243	0.458152	0.338991
H3-3B	0.0919484	0.458494	0.338666
ZNF787	-0.659204	0.458503	0.338658
NANS	0.107993	0.45858	0.338585
COL18A1	-0.288901	0.458595	0.338571
PEX5L	1.30137	0.458611	0.338555
TBC1D10B	-0.23817	0.4587	0.338471
EFTUD2	-0.104105	0.458746	0.338427
AL022097.1	-1.60409	0.458773	0.338402
TNFAIP8L1	-0.100581	0.458801	0.338376
LINC01805	-0.839949	0.458822	0.338356
ZNF700	0.237904	0.458852	0.338328
AC011479.1	1.04141	0.458896	0.338286
AC099795.1	-1.28201	0.458931	0.338253
PRR3	-0.26306	0.458971	0.338214
SETD4	-0.167642	0.45914	0.338054
MARCHF7	0.0866023	0.459167	0.33803
AK3	-0.108145	0.459193	0.338004
STIM2-AS1	-0.691747	0.459197	0.338001
DYNLL1	0.0849704	0.459216	0.337983
MRPL57	0.100816	0.459229	0.337971
NEO1	-0.155733	0.459238	0.337962
AC092910.3	0.471109	0.459281	0.337921
NUCKS1	-0.094077	0.459418	0.337792
SACS	0.419048	0.459445	0.337766
KDM7A	0.128474	0.459466	0.337747
HCAR3	0.211424	0.459471	0.337742
TBL3	-0.122332	0.459525	0.337691
FLG-AS1	-0.450946	0.459529	0.337687
AL020995.1	1.5512	0.459572	0.337646
TXK	1.77396	0.459579	0.33764
AC073316.1	1.77396	0.459579	0.33764
AC108472.1	1.77396	0.459579	0.33764
AC120036.4	1.77396	0.459579	0.33764
GPC2	-1.18778	0.459587	0.337632
TMCO6	0.179567	0.459591	0.337629
HHAT	-0.148936	0.459607	0.337613
IPPK	0.200187	0.459666	0.337558
NPDC1	0.111593	0.459821	0.337411
RELL1	0.208953	0.459866	0.337369
RASAL2-AS1	-0.992805	0.460156	0.337095
ZC4H2	-0.211825	0.460279	0.336979
EXO1	0.650472	0.460288	0.33697
PCDHGC3	-0.153622	0.460426	0.33684
ZNF90	0.631063	0.460481	0.336788
GTPBP3	-0.172298	0.46064	0.336639
BPIFA1	0.0790627	0.460678	0.336603
PHACTR1	-0.335695	0.460709	0.336574
AC114947.2	1.006	0.460737	0.336547
AC008629.1	-1.46459	0.460829	0.33646
C1orf74	0.237301	0.460884	0.336409
RPS6KA6	0.256092	0.460936	0.336359
BHLHE41	0.277084	0.461011	0.336289
ARL2BP	-0.204385	0.46103	0.336271
LINC01213	1.41475	0.461054	0.336249
TRIM37	-0.125591	0.461096	0.336209
PTPN6	0.127186	0.461174	0.336135
OCEL1	-0.140266	0.461213	0.336099
TFRC	-0.377421	0.461229	0.336083
ZC3H10	0.318858	0.461292	0.336024
AL021154.1	-1.36977	0.461505	0.335824
ZNF444	-0.159277	0.461556	0.335775
NBN	-0.0986634	0.461563	0.335769
PCIF1	0.11399	0.46165	0.335687
ZNF487	0.131165	0.461693	0.335647
AL355075.4	0.631592	0.46172	0.335622
TNS3	0.213302	0.461763	0.335581
C1orf115	-0.341661	0.46179	0.335555
AP4S1	-0.270856	0.461966	0.33539
AL109811.1	-1.79409	0.462028	0.335332
BCL2L11	-0.156437	0.462033	0.335327
CEP126	-0.124446	0.462201	0.335169
WDR83	-0.224669	0.46224	0.335133
ARFGAP3	-0.112675	0.462349	0.33503
USP53	-0.133138	0.4625	0.334888
EMC9	0.18456	0.462502	0.334886
AC005154.3	-1.8172	0.462526	0.334864
ZNF217	-0.135602	0.462528	0.334862
PADI2	-0.173733	0.462629	0.334767
TMEM186	0.193562	0.46281	0.334597
TMEM267	0.151826	0.462885	0.334526
AAK1	0.144344	0.46301	0.33441
CAPN10-DT	0.457393	0.463013	0.334407
EXOC1	-0.108706	0.463054	0.334368
UBAC1	-0.106339	0.463094	0.334331
SOS2	0.154285	0.463152	0.334277
ATAD3A	0.167375	0.463178	0.334252
PTGES	-0.340684	0.463296	0.334142
NOP14	-0.137517	0.463369	0.334073
DSP	0.0979654	0.463568	0.333886
MED10	0.127107	0.463573	0.333882
PTGER4	0.233676	0.463603	0.333853
ZNF446	-0.181574	0.463669	0.333792
AOC2	-0.950978	0.463718	0.333746
KLHL21	-0.117572	0.463809	0.333661
NKAPL	1.09148	0.463937	0.333541
ERC1	0.132214	0.46395	0.333529
BECN1	-0.0932171	0.463979	0.333501
CYP4Z1	-0.286966	0.464068	0.333418
AC123595.1	0.829385	0.464071	0.333416
TMEM177	0.169542	0.464108	0.333381
CENPJ	0.231381	0.464186	0.333308
ECI1	-0.137906	0.464234	0.333263
ZNF852	0.402074	0.464256	0.333242
CPE	-0.178398	0.464267	0.333232
AC021188.1	1.06633	0.464275	0.333224
ESR1	1.77442	0.464288	0.333213
CRX	1.77442	0.464288	0.333213
TUBB8B	1.77442	0.464288	0.333213
LINC00520	1.77442	0.464288	0.333213
TOGARAM1	-0.131204	0.464316	0.333187
DUSP7	-0.283896	0.464341	0.333163
TAF15	-0.155225	0.464452	0.333059
FIGN	0.322037	0.464501	0.333013
TAP2	0.243674	0.464598	0.332923
AL139246.5	-0.336889	0.464623	0.332899
EXOSC6	-0.154876	0.464639	0.332884
ITGAV	0.122672	0.464665	0.33286
AC009961.1	0.499387	0.464722	0.332807
MED30	0.148134	0.464802	0.332732
PMAIP1	0.327701	0.464903	0.332638
CYP51A1	-0.167482	0.464964	0.332581
FLT3LG	0.342538	0.465016	0.332532
SMG9	-0.151064	0.465024	0.332524
SGMS1-AS1	0.231234	0.465081	0.332472
TMCO5A	0.304775	0.465146	0.332411
AC006441.1	1.04583	0.465182	0.332377
LDLRAD2	1.53517	0.465257	0.332307
CLASP1	-0.156895	0.465262	0.332302
SLC18A1	2.40448	0.465283	0.332283
MYH7	2.40448	0.465283	0.332283
SEL1L2	2.40448	0.465283	0.332283
APOBEC1	2.40448	0.465283	0.332283
AC010531.1	2.40448	0.465283	0.332283
ABCG5	2.40448	0.465283	0.332283
AC062028.1	2.40448	0.465283	0.332283
MATN1	2.40448	0.465283	0.332283
CRYBA2	2.40448	0.465283	0.332283
SLC2A2	2.40448	0.465283	0.332283
PTGDR	2.40448	0.465283	0.332283
NPR1	2.40448	0.465283	0.332283
LDHAL6B	2.40448	0.465283	0.332283
SLC2A14	2.40448	0.465283	0.332283
OR52D1	2.40448	0.465283	0.332283
ADGRB1	2.40448	0.465283	0.332283
TRPC5OS	2.40448	0.465283	0.332283
C1orf229	2.40448	0.465283	0.332283
AL592166.1	2.40448	0.465283	0.332283
CLDN25	2.40448	0.465283	0.332283
LINC02580	2.40448	0.465283	0.332283
AL133329.1	2.40448	0.465283	0.332283
AC005064.1	2.40448	0.465283	0.332283
AC131097.3	2.40448	0.465283	0.332283
CDYL-AS1	2.40448	0.465283	0.332283
LINC01474	2.40448	0.465283	0.332283
AC034223.1	2.40448	0.465283	0.332283
LINC00492	2.40448	0.465283	0.332283
AP003465.1	2.40448	0.465283	0.332283
LINC02749	2.40448	0.465283	0.332283
AL591767.1	2.40448	0.465283	0.332283
AC138811.1	2.40448	0.465283	0.332283
AL354674.1	2.40448	0.465283	0.332283
AC008878.1	2.40448	0.465283	0.332283
AC004076.1	2.40448	0.465283	0.332283
AC234772.2	2.40448	0.465283	0.332283
AC018638.6	2.40448	0.465283	0.332283
AL096865.1	2.40448	0.465283	0.332283
AC027271.1	2.40448	0.465283	0.332283
AL359091.3	2.40448	0.465283	0.332283
AC097532.2	2.40448	0.465283	0.332283
TPTE	2.40448	0.465283	0.332283
AC010536.3	2.40448	0.465283	0.332283
NXF1	-0.108459	0.465283	0.332283
ZNF853	0.884014	0.465417	0.332158
BTN2A1	0.20095	0.465454	0.332123
TMEM156	-0.434239	0.465505	0.332075
STOM	0.104657	0.465541	0.332042
RIC3	-0.280701	0.465552	0.332032
UBE2E1	0.159547	0.465627	0.331962
FCRLB	-0.542467	0.465689	0.331904
CEP72	-0.230956	0.465838	0.331765
CAPNS2	-0.34466	0.46585	0.331754
AC121338.2	0.351193	0.465889	0.331717
TRAPPC5	0.300253	0.466015	0.331601
SELENOF	0.0801146	0.466102	0.331519
TRAPPC3	0.0985635	0.466156	0.331469
CCDC71	0.270495	0.466177	0.331449
ME3	-0.154437	0.466212	0.331417
JDP2	-0.32101	0.466253	0.331379
HNRNPH3	0.0939608	0.466279	0.331354
SLC10A5	-0.665876	0.466288	0.331346
PLCL2	-0.430617	0.466289	0.331345
AL450992.1	0.866251	0.466439	0.331205
ELOVL3	-1.66803	0.466513	0.331137
MGARP	-1.66803	0.466513	0.331137
AC239584.1	-1.66803	0.466513	0.331137
ATP6V0A2	-0.156258	0.466569	0.331084
WNT3	0.476819	0.466574	0.331079
NOC3L	0.153164	0.466576	0.331078
CA1	-0.992281	0.46668	0.330981
AC073569.1	1.39987	0.466703	0.33096
AC003002.3	1.39987	0.466703	0.33096
TMEM223	0.135992	0.46674	0.330925
B4GALT5	0.118658	0.466757	0.330909
DCXR	0.121274	0.466861	0.330812
TYW5	0.164709	0.466869	0.330805
SLC25A12	-0.112737	0.466875	0.3308
SPTSSB	0.218874	0.466905	0.330771
TTYH1	-0.462132	0.466916	0.330761
DYNLRB1	0.100547	0.467243	0.330458
STAP2	-0.130067	0.467282	0.330421
MEDAG	1.77471	0.467338	0.330369
LINC01939	1.77471	0.467338	0.330369
LINC00867	1.77471	0.467338	0.330369
LINC01456	1.38034	0.467397	0.330314
NBPF3	-0.226518	0.467502	0.330217
VWA5A	-0.101961	0.467574	0.330149
PARP6	0.155731	0.46766	0.33007
MYH11	-0.549337	0.467695	0.330037
MZB1	0.74436	0.467698	0.330035
MRPL12	-0.268696	0.467717	0.330017
RAB11FIP1	-0.0871991	0.467935	0.329814
R3HDM1	-0.145762	0.467947	0.329803
PRICKLE2-AS3	-1.12441	0.467961	0.32979
NLGN4X	1.04452	0.468023	0.329733
GOT2	-0.0906468	0.468037	0.32972
TIMM8A	0.280136	0.468048	0.329709
AL132801.1	-0.530909	0.468117	0.329645
ABCG2	-1.60371	0.468167	0.329599
GOLGA8N	-1.60371	0.468167	0.329599
CASC18	-1.60371	0.468167	0.329599
AL139011.2	-1.60371	0.468167	0.329599
MAK16	0.192746	0.468173	0.329594
ARHGAP17	-0.133228	0.468183	0.329584
FAM166B	0.131819	0.468254	0.329518
CES2	0.101142	0.468347	0.329432
CELSR1	0.138618	0.468391	0.329391
AC044893.1	0.525397	0.46841	0.329374
DNAAF3	0.111295	0.468414	0.32937
INO80B	1.42802	0.468422	0.329363
EFCAB13	0.797852	0.468561	0.329234
LONP2	-0.095595	0.468653	0.329149
AC132938.4	0.459443	0.468688	0.329116
DENND1A	0.273963	0.468693	0.329111
LRRC26	0.262075	0.468725	0.329081
PGK1	-0.100175	0.468732	0.329075
ZP3	-0.262934	0.468852	0.328964
AC016134.1	0.930832	0.468902	0.328918
PRPS2	-0.101472	0.468924	0.328898
LRRC57	0.115662	0.46901	0.328818
CCDC32	-0.146107	0.469085	0.328749
FLNB	0.116468	0.469145	0.328693
CKAP2	-0.160448	0.469229	0.328615
ZNF410	-0.394863	0.469236	0.328609
LINC01004	-0.622971	0.469314	0.328536
CHST7	-0.274284	0.469377	0.328478
MRPL21	0.118991	0.469379	0.328476
AC023510.1	0.961963	0.469416	0.328442
HRNR	-0.594981	0.469579	0.328292
TMEM74B	-1.27363	0.46958	0.328291
DLEU7	-1.27363	0.46958	0.328291
ACTA2	-0.173962	0.469585	0.328286
RAB40A	0.516251	0.469617	0.328256
CNTNAP2	-0.194604	0.469629	0.328245
FBP1	0.336914	0.469646	0.32823
ATP5IF1	0.0869251	0.469684	0.328194
FAM153A	0.692086	0.469706	0.328174
BTF3	0.0774694	0.469733	0.328149
LINC02038	1.15739	0.469736	0.328147
DDX1	0.100662	0.469761	0.328123
ZFP64	-0.166978	0.469815	0.328073
LRG1	-0.138481	0.46983	0.328059
GEMIN2	0.179284	0.469854	0.328037
MEIS3	-1.60364	0.469919	0.327977
GOLGA7B	-1.60364	0.469919	0.327977
ADORA2A-AS1	-1.60364	0.469919	0.327977
TMEM158	-1.60364	0.469919	0.327977
AC012213.3	-1.60364	0.469919	0.327977
CDK5RAP1	0.135503	0.469964	0.327935
SPAG9	-0.125928	0.470106	0.327804
USP12	-0.145301	0.470169	0.327746
MFSD6L	0.451658	0.470259	0.327663
EIF2AK4	-0.125364	0.470407	0.327527
FKBP8	-0.1037	0.470557	0.327388
RABL3	-0.142601	0.470632	0.327319
MAD2L1BP	0.119334	0.470719	0.327238
TM6SF1	-0.511397	0.470748	0.327211
TRPV1	-0.363487	0.470986	0.326992
ULK4	-0.141874	0.47107	0.326915
LRRC4	0.163133	0.4711	0.326887
AL079303.1	0.308672	0.471213	0.326783
FAM117A	-0.315508	0.471256	0.326743
AC010478.1	-0.777825	0.471289	0.326713
PNMA3	-0.963778	0.471324	0.32668
PPP1R9B	0.417737	0.47139	0.326619
NRG2	-1.29423	0.47149	0.326527
CCDC65	-0.0974127	0.471528	0.326493
CTNNBL1	0.135586	0.471565	0.326458
TMEM181	-0.0984893	0.471568	0.326455
KANSL3	0.112222	0.471596	0.32643
AL590617.2	-0.324218	0.471633	0.326396
USP44	0.720071	0.471673	0.326359
TRAPPC4	0.102723	0.471827	0.326218
TUBG1	-0.0967302	0.471912	0.326139
OVOL2	-0.21593	0.471932	0.32612
PPA1	0.0788725	0.471988	0.326069
GNAI1	0.0936319	0.472133	0.325935
POMC	-0.807027	0.472142	0.325927
LFNG	-0.568969	0.472198	0.325876
GNA15	-0.119422	0.472198	0.325876
AL138966.2	1.436	0.472271	0.325809
DECR1	0.0900947	0.472293	0.325789
SYT5	0.23795	0.472334	0.325751
AQP7	-0.266949	0.472364	0.325723
TMPRSS11F	-1.26008	0.472371	0.325717
COX4I1	0.077248	0.472417	0.325674
DEUP1	0.177039	0.472436	0.325657
MOB3A	-0.122783	0.472486	0.325611
PLEKHA7	0.123709	0.472522	0.325578
AC120114.1	-0.682727	0.472531	0.325569
ZNF320	0.693086	0.472579	0.325526
SYNGR3	-0.442506	0.47265	0.325461
AC096586.2	-1.79223	0.472705	0.32541
CAPN10	-0.245743	0.472719	0.325397
CD99L2	0.129958	0.472787	0.325335
MYO10	-0.103891	0.472883	0.325247
SH2D6	1.44181	0.472929	0.325204
EXOSC5	0.23467	0.473041	0.325101
MYO6	-0.0912066	0.473051	0.325092
ADSS1	-0.194028	0.47315	0.325001
SFXN4	-0.152174	0.473202	0.324953
GPR89A	0.285597	0.473247	0.324912
LPXN	-0.228688	0.473327	0.324839
UQCRH	0.0947195	0.473503	0.324677
C5orf15	-0.0836497	0.473518	0.324664
SNAP29	-0.113927	0.473532	0.32465
SPAG16-DT	-0.557369	0.473588	0.324599
CALML3-AS1	-0.572867	0.473615	0.324575
WWC3	0.19042	0.473633	0.324558
ADAT2	0.384785	0.473704	0.324493
LINC01303	-1.33811	0.473735	0.324465
ACAP3	0.155686	0.473753	0.324448
EIF3E	0.0839627	0.473758	0.324443
ATP6V0A4	-0.220211	0.473869	0.324342
SRSF3	0.0875669	0.473933	0.324283
CNOT8	-0.0993133	0.473988	0.324232
FHL2	0.134577	0.474157	0.324078
WBP1	-0.283394	0.474296	0.323951
COL5A1	-0.656825	0.474318	0.32393
PIP4P1	-0.140663	0.474363	0.323889
PIM2	-0.128423	0.474429	0.323829
CKMT2-AS1	-0.200476	0.474466	0.323795
NUDT2	0.135028	0.474472	0.32379
FBXW7	0.166344	0.474475	0.323787
UGT2B7	0.202097	0.474554	0.323715
GYG1	0.100795	0.474567	0.323702
OXNAD1	-0.149709	0.47466	0.323618
ANKRD31	-0.43113	0.474769	0.323518
VSIG10L2	0.720927	0.474829	0.323463
CSTL1	1.72746	0.475011	0.323296
L1CAM	1.72746	0.475011	0.323296
MUC19	1.72746	0.475011	0.323296
ZBTB20-AS1	1.72746	0.475011	0.323296
AC010320.3	1.72746	0.475011	0.323296
SORBS2	-0.107036	0.475025	0.323284
GGT5	0.320704	0.475088	0.323226
ZNF415	0.415216	0.475103	0.323212
TNFRSF21	-0.0911477	0.47514	0.323178
AL391422.4	-0.474955	0.475195	0.323128
VIM	0.132972	0.475201	0.323123
TMED2-DT	-0.489651	0.475289	0.323042
TNIP1	-0.307288	0.475428	0.322915
CENPS	0.248684	0.475601	0.322757
ATP6V1B1	0.351199	0.475608	0.322751
TMEM260	0.135108	0.475611	0.322748
ANKRD36	0.21869	0.475625	0.322735
EEF1AKMT1	-0.162105	0.475627	0.322733
AMN	-0.223937	0.475706	0.322662
MOV10	0.110135	0.475873	0.322509
CCDC191	-0.117133	0.475927	0.32246
ANXA8L1	-0.115572	0.476058	0.32234
AL157400.4	-1.3162	0.476059	0.32234
AL133304.2	-1.66859	0.476103	0.322299
AC090844.2	-1.66859	0.476103	0.322299
TRIM6	0.315701	0.476144	0.322261
HCG27	-1.0634	0.476216	0.322196
PGAP1	-0.198819	0.476219	0.322193
B4GALT1-AS1	-0.344538	0.476328	0.322094
TMEM208	0.108916	0.476332	0.322091
SF3B1	-0.080601	0.476337	0.322086
RPS6KL1	0.463113	0.47634	0.322083
LINC00639	0.805314	0.476346	0.322077
MMP28	-0.102374	0.476351	0.322073
NLK	0.223449	0.47637	0.322055
E2F1	-0.762876	0.476471	0.321964
TUBB3	-1.36384	0.476547	0.321894
CBLL1	-0.120964	0.476571	0.321872
RNF43	-0.157719	0.476593	0.321852
LINC02435	1.09918	0.476599	0.321847
RMDN3	-0.099948	0.476722	0.321735
UGDH	0.0860375	0.476723	0.321734
LEAP2	-0.592543	0.476779	0.321683
PCNP	0.0895754	0.476827	0.321639
FBN3	-2.1421	0.476884	0.321587
PTGIR	-2.1421	0.476884	0.321587
LRRC2	-2.1421	0.476884	0.321587
LOXHD1	-2.1421	0.476884	0.321587
MYOZ2	-2.1421	0.476884	0.321587
OR10AD1	-2.1421	0.476884	0.321587
CYS1	-2.1421	0.476884	0.321587
AL357873.1	-2.1421	0.476884	0.321587
VPS13A-AS1	-2.1421	0.476884	0.321587
CXXC4-AS1	-2.1421	0.476884	0.321587
LRP4-AS1	-2.1421	0.476884	0.321587
AC022126.1	-2.1421	0.476884	0.321587
AP003717.1	-2.1421	0.476884	0.321587
AL133485.2	-2.1421	0.476884	0.321587
AC009120.5	-2.1421	0.476884	0.321587
AL162274.2	-2.1421	0.476884	0.321587
PDE2A	-1.65204	0.476891	0.321581
RAB6D	-1.65204	0.476891	0.321581
C2	0.375958	0.477252	0.321252
BFAR	-0.107766	0.477268	0.321238
NAPG	-0.103601	0.477293	0.321215
R3HDM2	-0.141113	0.477422	0.321098
AC087491.1	0.871595	0.477425	0.321095
IQGAP3	0.615797	0.477442	0.321079
MAN2B2	0.122841	0.477447	0.321075
CRY2	0.131728	0.47747	0.321054
EHBP1L1	-0.302202	0.47751	0.321018
CCDC146	-0.104076	0.477579	0.320955
RAB31	0.10936	0.477648	0.320892
EIF3K	0.0861002	0.477699	0.320846
CDK2AP1	0.150755	0.477702	0.320843
SLC8B1	-0.11854	0.477769	0.320782
UPF3B	-0.166075	0.477826	0.32073
H2BC15	-0.368065	0.47784	0.320717
ZNF737	0.250846	0.477848	0.32071
AC244453.1	-1.66869	0.477884	0.320677
CGRRF1	0.1232	0.478019	0.320554
MRPL47	0.10322	0.478075	0.320504
SYNC	-0.619278	0.478171	0.320416
STT3B	-0.0962111	0.478243	0.320351
Z97989.1	-0.879985	0.478296	0.320303
RUVBL2	-0.0828087	0.478322	0.320279
AL354993.2	0.983543	0.478396	0.320212
SPATA46	1.40472	0.478397	0.320212
AURKC	-0.51887	0.478437	0.320176
CR1L	0.594349	0.478443	0.32017
ARHGAP39	-0.213043	0.478478	0.320138
MSN	-0.115463	0.478522	0.320098
AC068305.2	-0.921319	0.478703	0.319934
KIF12	-1.65214	0.478706	0.319931
AC133961.1	-1.65214	0.478706	0.319931
AC120498.4	-1.65214	0.478706	0.319931
LINC01982	-1.65214	0.478706	0.319931
POLK	0.106583	0.478784	0.31986
AC026471.4	-0.374557	0.478801	0.319845
SCD	-0.295289	0.479002	0.319663
PPP1R3C	-0.152891	0.479023	0.319643
KLF4	-0.160068	0.479066	0.319605
TOR1AIP1	0.0963609	0.479172	0.319509
AC018904.1	0.756788	0.479176	0.319505
AL117339.4	-0.342173	0.479227	0.319458
AL031058.1	0.493307	0.479252	0.319436
C5orf66-AS1	1.46249	0.479254	0.319434
BIRC2	0.0919189	0.479262	0.319427
CCL5	0.697052	0.4793	0.319392
G2E3	-0.133854	0.479328	0.319367
RABEPK	0.153471	0.479332	0.319364
AIMP1	0.101951	0.47949	0.319221
ARL15	0.214445	0.479491	0.31922
FZD2	1.14665	0.479535	0.319179
AKAP11	0.130812	0.479558	0.319158
BCL2	-0.470915	0.479561	0.319156
SLCO2A1	0.588065	0.479616	0.319107
AC004803.1	-0.425452	0.479651	0.319074
CASC8	0.28891	0.479729	0.319004
NLRP1	-0.166387	0.479743	0.318991
NDUFA6	0.0943306	0.479747	0.318988
CHST10	-0.487117	0.479752	0.318983
PGAM1	-0.100919	0.479786	0.318953
JAZF1	-0.208331	0.479869	0.318877
ANKDD1B	-0.194852	0.479878	0.318869
AL359317.2	-0.581408	0.479885	0.318862
AP002993.1	1.72759	0.479914	0.318836
AC023830.1	1.72759	0.479914	0.318836
TMEM33	-0.0995094	0.480042	0.318721
ASXL3	-1.09002	0.480099	0.318669
RAB3A	-0.436572	0.480117	0.318653
MUL1	0.118911	0.480141	0.318631
UGCG	-0.0968961	0.48015	0.318623
SAMD13	0.475752	0.480167	0.318608
CCDC121	0.167227	0.480201	0.318577
ZDHHC18	0.435814	0.480218	0.318562
AP002992.1	1.48074	0.48026	0.318524
SLC9A1	-0.146861	0.480275	0.31851
FMO4	0.203125	0.480295	0.318492
AL035661.1	0.149801	0.480462	0.318341
ZNF644	0.0914869	0.480483	0.318322
AKT3	0.388241	0.480554	0.318258
NUP35	-0.136664	0.480579	0.318235
CSTA	-0.144058	0.480684	0.31814
GTF2E2	-0.129931	0.480691	0.318134
DDC	1.38127	0.480748	0.318083
SRP54	-0.0939781	0.480754	0.318077
MAP1S	-0.147714	0.480779	0.318055
BLNK	0.206333	0.48094	0.317909
GTF2H1	-0.100722	0.481045	0.317815
CMIP	0.236586	0.481118	0.317749
AC007773.1	-0.903843	0.481144	0.317725
INKA2	0.901486	0.481303	0.317581
ENTPD4	-0.109901	0.481314	0.317572
TRA2A	-0.103277	0.48134	0.317548
QSOX1	0.0812523	0.481375	0.317517
AK8	-0.0996257	0.481449	0.31745
MTX1	-0.15226	0.481577	0.317334
LLGL1	-0.163972	0.481692	0.317231
ST7L	0.165504	0.481759	0.31717
ARF5	0.0905568	0.481916	0.317029
SERTAD4-AS1	0.278323	0.48194	0.317007
ZNF529-AS1	0.34499	0.48207	0.31689
IQANK1	-0.118918	0.482235	0.316742
ECSIT	-0.142973	0.482282	0.316699
RPS6KA5	0.127148	0.482382	0.316609
SEC62	0.0841508	0.482446	0.316551
SIGMAR1	-0.0998031	0.48258	0.316431
KIF13A	0.198265	0.482594	0.316418
PARP4	-0.10103	0.482613	0.316401
HMGN3	0.110821	0.482641	0.316376
TUBB4B	-0.0726585	0.482726	0.3163
NOMO2	-0.199071	0.482764	0.316265
TMPRSS4	-0.11721	0.482867	0.316172
WDFY2	0.143611	0.482934	0.316112
RNASE1	0.188282	0.482949	0.316099
ANKRD36B	0.188134	0.48296	0.316089
FGF22	2.21792	0.482972	0.316078
SCTR	2.21792	0.482972	0.316078
SMIM24	2.21792	0.482972	0.316078
C22orf31	2.21792	0.482972	0.316078
GZMB	2.21792	0.482972	0.316078
KCNQ4	2.21792	0.482972	0.316078
CDO1	2.21792	0.482972	0.316078
OLFM1	2.21792	0.482972	0.316078
REG4	2.21792	0.482972	0.316078
ASB15	2.21792	0.482972	0.316078
DNAJC5B	2.21792	0.482972	0.316078
RGS18	2.21792	0.482972	0.316078
CPB1	2.21792	0.482972	0.316078
LYZL4	2.21792	0.482972	0.316078
DCHS1	2.21792	0.482972	0.316078
PRTG	2.21792	0.482972	0.316078
CDH16	2.21792	0.482972	0.316078
TCAP	2.21792	0.482972	0.316078
HNRNPCL1	2.21792	0.482972	0.316078
TMEM151A	2.21792	0.482972	0.316078
C5orf47	2.21792	0.482972	0.316078
RGPD2	2.21792	0.482972	0.316078
FAM186A	2.21792	0.482972	0.316078
AC092171.1	2.21792	0.482972	0.316078
QRFP	2.21792	0.482972	0.316078
HRCT1	2.21792	0.482972	0.316078
AC003035.1	2.21792	0.482972	0.316078
AL590714.1	2.21792	0.482972	0.316078
MYT1L-AS1	2.21792	0.482972	0.316078
DHDDS-AS1	2.21792	0.482972	0.316078
AC072062.1	2.21792	0.482972	0.316078
AC078927.1	2.21792	0.482972	0.316078
AC006460.1	2.21792	0.482972	0.316078
AC092802.2	2.21792	0.482972	0.316078
LNCAROD	2.21792	0.482972	0.316078
AL353764.1	2.21792	0.482972	0.316078
LINC02535	2.21792	0.482972	0.316078
AC114730.3	2.21792	0.482972	0.316078
AC134772.1	2.21792	0.482972	0.316078
AC093274.1	2.21792	0.482972	0.316078
AC091887.1	2.21792	0.482972	0.316078
AC010768.1	2.21792	0.482972	0.316078
SOX5-AS1	2.21792	0.482972	0.316078
LINC02387	2.21792	0.482972	0.316078
AC012157.2	2.21792	0.482972	0.316078
AL157871.2	2.21792	0.482972	0.316078
AC087632.2	2.21792	0.482972	0.316078
AC024270.2	2.21792	0.482972	0.316078
AJ003147.2	2.21792	0.482972	0.316078
AC115989.1	2.21792	0.482972	0.316078
AC100830.2	2.21792	0.482972	0.316078
AC002091.1	2.21792	0.482972	0.316078
AC005697.2	2.21792	0.482972	0.316078
AC093330.1	2.21792	0.482972	0.316078
AC020916.2	2.21792	0.482972	0.316078
AC016590.1	2.21792	0.482972	0.316078
AC012313.2	2.21792	0.482972	0.316078
AL360012.1	2.21792	0.482972	0.316078
AL357054.2	2.21792	0.482972	0.316078
AL021368.3	2.21792	0.482972	0.316078
AC004067.1	2.21792	0.482972	0.316078
AL354760.1	2.21792	0.482972	0.316078
Z98752.4	2.21792	0.482972	0.316078
LINC02359	2.21792	0.482972	0.316078
FAM13B	-0.155712	0.483029	0.316027
NRSN2-AS1	0.268122	0.483083	0.315978
NKD2	-1.1139	0.483086	0.315975
GNG2	1.72767	0.483092	0.31597
AC136475.5	1.72767	0.483092	0.31597
URB1	-0.126815	0.483105	0.315959
SCAI	0.192114	0.483161	0.315908
RBM43	0.221965	0.483251	0.315827
POLR2A	-0.096115	0.483268	0.315812
G3BP2	-0.0931436	0.483321	0.315764
CCDC171	-0.217662	0.483377	0.315714
NFYA	-0.142952	0.483515	0.31559
OR2A1-AS1	1.31978	0.483529	0.315578
ARHGEF28	-0.118922	0.483606	0.315508
BMX	1.14334	0.483622	0.315494
RNF122	-0.447716	0.483651	0.315468
ABTB2	-0.27805	0.483722	0.315404
FAM95C	0.470907	0.483761	0.31537
AL031772.1	0.636107	0.483769	0.315362
RETREG2	-0.122836	0.483925	0.315222
HIC2	0.656511	0.484015	0.315141
KCNS3	-0.225299	0.484187	0.314987
CBX6	-0.108462	0.484286	0.314898
SLC44A4	-0.0753214	0.484357	0.314835
MTHFD1	-0.106695	0.484508	0.314699
ZNF530	-0.420282	0.484534	0.314676
KLF2	0.931407	0.48467	0.314553
CCL22	-0.248086	0.484789	0.314447
ZNF207	-0.078899	0.484799	0.314438
BRF1	-0.141201	0.484817	0.314422
RNASEH2A	0.748565	0.484844	0.314398
PLBD1-AS1	0.621704	0.484848	0.314395
BCL2L15	-0.219434	0.484877	0.314368
LMX1B	-1.32967	0.48489	0.314357
AATF	0.123849	0.484903	0.314345
ACSL4	-0.106169	0.484905	0.314344
AP4E1	0.223808	0.484953	0.3143
FAM86B1	0.5053	0.484956	0.314297
SENP7	0.162622	0.484963	0.314291
FMN1	0.168602	0.485046	0.314218
CTU2	0.229228	0.48506	0.314205
EHMT1	-0.110146	0.485137	0.314136
ATP6V1G1	0.0884299	0.485148	0.314126
HIGD1B	-2.11688	0.485197	0.314082
MYO1H	-2.11688	0.485197	0.314082
CHSY3	-2.11688	0.485197	0.314082
LIPJ	-2.11688	0.485197	0.314082
EFCAB9	-2.11688	0.485197	0.314082
AC064874.1	-2.11688	0.485197	0.314082
AL138963.1	-2.11688	0.485197	0.314082
AL358779.1	-2.11688	0.485197	0.314082
AP005717.1	-2.11688	0.485197	0.314082
AL136018.1	-2.11688	0.485197	0.314082
AC132872.2	-2.11688	0.485197	0.314082
NPY4R2	-2.11688	0.485197	0.314082
AC022098.3	-2.11688	0.485197	0.314082
AC139792.1	-2.11688	0.485197	0.314082
AP000919.3	-2.11688	0.485197	0.314082
AC021851.1	-2.11688	0.485197	0.314082
AL360219.2	-2.11688	0.485197	0.314082
AC008264.2	-2.11688	0.485197	0.314082
JKAMP	0.0938682	0.485231	0.314051
EXOC3-AS1	0.254128	0.485292	0.313997
NANP	-0.203851	0.485358	0.313938
AKAP6	-0.16753	0.485397	0.313903
WDR92	-0.195832	0.485481	0.313827
SPEF1	-0.10724	0.48553	0.313784
DGKI	0.455506	0.485541	0.313774
CASP6	0.122066	0.485607	0.313715
GRID2IP	0.46046	0.485658	0.31367
PRNCR1	0.978708	0.485686	0.313644
C7	1.46523	0.485738	0.313598
AL353747.2	1.46523	0.485738	0.313598
ATP11C	0.185256	0.485751	0.313586
TRIP4	0.126578	0.485789	0.313553
LINC01271	0.752795	0.485977	0.313384
STAU1	-0.0888882	0.486035	0.313332
ARHGAP42	-0.1614	0.48609	0.313284
SCPEP1	-0.0702304	0.486223	0.313164
RAB24	0.219563	0.486247	0.313143
KCTD13	-0.223297	0.486405	0.313002
IVD	-0.100657	0.486475	0.312939
CKB	-0.0808265	0.486487	0.312929
ALKBH2	-0.26219	0.486501	0.312916
DIPK1A	0.12729	0.486519	0.312901
RCOR3	0.13385	0.486552	0.312871
SH3PXD2A-AS1	0.714808	0.486672	0.312764
MGST3	0.0847436	0.486705	0.312734
LINC02615	-0.350137	0.486751	0.312693
SLC26A4-AS1	-0.950927	0.486795	0.312654
THAP10	0.169797	0.486796	0.312653
AP006623.1	1.14122	0.486801	0.312648
ZNRD2	0.151929	0.486824	0.312628
PTER	0.120683	0.486937	0.312527
RHBDD1	0.132102	0.486961	0.312506
CC2D1A	-0.114978	0.486965	0.312502
CNNM4	-0.160232	0.487106	0.312377
QPRT	0.615366	0.487111	0.312372
SS18	-0.0820243	0.487116	0.312368
LINC02518	0.97701	0.487165	0.312324
PKP1	-0.109376	0.487209	0.312284
ANKS6	0.179573	0.487224	0.312271
ZBTB44-DT	0.729754	0.487307	0.312197
ARMC4	-0.144565	0.487408	0.312107
AC025165.5	-1.08543	0.487445	0.312074
ZNF436	-0.138569	0.487513	0.312014
PDIA4	-0.0808606	0.487602	0.311934
USF1	-0.147733	0.487618	0.31192
AL133338.1	-0.436148	0.487756	0.311797
UBXN8	0.19746	0.487779	0.311777
AL049828.1	1.35842	0.487802	0.311756
DTX3	-0.161108	0.487893	0.311675
POLR1C	-0.106797	0.488001	0.311579
KIAA0513	0.123644	0.488016	0.311566
EML6	-0.255216	0.488026	0.311557
CBX4	0.296294	0.488102	0.31149
LIPT1	0.194337	0.48813	0.311464
PPM1K-DT	1.15059	0.488152	0.311445
MCC	-0.111129	0.488268	0.311341
RHOG	0.136073	0.488289	0.311323
HSD17B7	-0.168448	0.488297	0.311316
CCDC93	0.139011	0.488305	0.311308
RMND1	0.249032	0.488313	0.311302
ANGPTL5	0.501368	0.488509	0.311127
LYPLA2	-0.0945037	0.48851	0.311126
GANAB	-0.0920029	0.488533	0.311106
STXBP6	-0.332161	0.488611	0.311037
HADHB	-0.0790611	0.488622	0.311027
C2orf74	-0.171996	0.488689	0.310967
RASL11A	-0.441854	0.488829	0.310843
KMT2E-AS1	-0.565989	0.48885	0.310824
CSNK2A3	-0.72062	0.489089	0.310612
F2RL2	-0.838807	0.489097	0.310605
CPLANE1	0.147021	0.489118	0.310586
METAP2	0.094677	0.489128	0.310577
AP002990.1	-0.45177	0.489204	0.31051
AKR7A3	-1.317	0.48923	0.310487
CENPU	-0.167813	0.489422	0.310317
ZFAND1	0.135564	0.489606	0.310153
CRLF1	-0.348538	0.489659	0.310106
C2orf66	0.996726	0.489847	0.309939
TOE1	0.212283	0.48988	0.309911
GFM1	-0.0951982	0.489921	0.309874
MASP1	1.16504	0.489932	0.309864
TIGAR	0.140607	0.49	0.309804
ATPSCKMT	0.14416	0.490021	0.309785
SMPD1	-0.165911	0.490034	0.309774
AL139424.2	-0.684544	0.490176	0.309648
LINC02709	0.714402	0.490215	0.309613
UBXN2A	0.119743	0.490245	0.309587
CDS1	-0.0887867	0.490392	0.309456
C16orf46	0.441177	0.490457	0.309399
LRRN4	1.37219	0.490547	0.309319
AL160313.1	1.37219	0.490547	0.309319
ZNF814	0.205415	0.490593	0.309279
ANAPC2	-0.142927	0.490646	0.309232
AC012651.1	-1.12397	0.490668	0.309212
MFSD14C	-0.153792	0.490673	0.309207
NIPA1	-0.208112	0.490735	0.309153
AL118506.1	-0.318641	0.490777	0.309116
TMBIM6	-0.0673402	0.490836	0.309064
TWNK	-0.252087	0.490849	0.309052
LPAR6	0.102172	0.491097	0.308833
NR2C1	0.159429	0.49121	0.308733
KRT18	0.0828653	0.491231	0.308714
PBLD	-0.15428	0.491245	0.308702
RAB35	-0.164416	0.491263	0.308686
MEX3D	-0.492175	0.491283	0.308668
SLC52A1	-0.216157	0.491293	0.308659
HDGF	-0.104612	0.491351	0.308608
SPSB2	-0.203657	0.49142	0.308547
PPARD	-0.13293	0.49143	0.308538
C19orf53	-0.111769	0.491568	0.308417
CC2D2A	-0.0968203	0.491771	0.308237
FBLN1	0.0879225	0.491819	0.308195
RGMB-AS1	0.477001	0.492045	0.307995
ZNF718	0.221345	0.492061	0.307981
UBE2G2	-0.0932138	0.492073	0.30797
RBM7	0.0988644	0.492126	0.307923
ACOT1	0.664446	0.492143	0.307908
ACP2	-0.12927	0.492148	0.307905
HMGCL	0.101066	0.492202	0.307857
LRRC45	0.121575	0.492335	0.30774
MAFK	-0.4357	0.492455	0.307633
C5orf66	0.565787	0.492648	0.307464
LPIN2	0.166098	0.49279	0.307338
ECH1	0.0817663	0.492818	0.307313
ENOX2	0.128102	0.492849	0.307286
FUT2	0.0933493	0.492908	0.307234
SUPT7L	-0.101859	0.492965	0.307184
BDH1	0.129984	0.493049	0.30711
CHRNA7	0.520883	0.493166	0.307007
CHST9	0.134633	0.493214	0.306965
TMEM168	-0.123987	0.493319	0.306873
MAFG	0.140746	0.493456	0.306752
KDSR	-0.108716	0.49347	0.306739
CMC2	0.121554	0.493531	0.306686
CDADC1	0.19632	0.493633	0.306596
AC099063.4	0.344681	0.493643	0.306587
SPG11	-0.110872	0.493667	0.306566
RIBC1	-0.116646	0.493674	0.30656
CEP63	0.124422	0.49374	0.306502
FAM189A2	0.67009	0.493776	0.30647
ARCN1	0.107993	0.493927	0.306337
AL117327.1	-0.591318	0.493941	0.306325
ZNF792	0.328182	0.493973	0.306297
GSK3B	0.133263	0.493979	0.306291
ZNF629	-0.134484	0.494002	0.306272
AC093159.1	-1.58654	0.494111	0.306176
AC004870.3	-1.58654	0.494111	0.306176
RAB3GAP2	-0.102345	0.494145	0.306146
ID2	-0.0975677	0.494242	0.30606
DGKD	-0.166267	0.494259	0.306045
ROPN1	2.18232	0.494341	0.305974
PYGM	2.18232	0.494341	0.305974
TYRP1	2.18232	0.494341	0.305974
FAM171A2	2.18232	0.494341	0.305974
ACTG2	2.18232	0.494341	0.305974
NXPH3	2.18232	0.494341	0.305974
PSG9	2.18232	0.494341	0.305974
NUTM2A	2.18232	0.494341	0.305974
SOWAHD	2.18232	0.494341	0.305974
CACNA1H	2.18232	0.494341	0.305974
IGKV1OR-3	2.18232	0.494341	0.305974
TRBV5-7	2.18232	0.494341	0.305974
SPINK13	2.18232	0.494341	0.305974
LINC00114	2.18232	0.494341	0.305974
ODF2-AS1	2.18232	0.494341	0.305974
AF178030.1	2.18232	0.494341	0.305974
AL157373.2	2.18232	0.494341	0.305974
AL669841.1	2.18232	0.494341	0.305974
PDXP-DT	2.18232	0.494341	0.305974
LERFS	2.18232	0.494341	0.305974
AL590302.2	2.18232	0.494341	0.305974
LINC01661	2.18232	0.494341	0.305974
LINC00322	2.18232	0.494341	0.305974
LINC01238	2.18232	0.494341	0.305974
AL096701.3	2.18232	0.494341	0.305974
AP001363.1	2.18232	0.494341	0.305974
AC131934.1	2.18232	0.494341	0.305974
AC034102.6	2.18232	0.494341	0.305974
AL133370.1	2.18232	0.494341	0.305974
ARMH2	2.18232	0.494341	0.305974
AC116025.1	2.18232	0.494341	0.305974
LINC01977	2.18232	0.494341	0.305974
AC134407.1	2.18232	0.494341	0.305974
AL023806.1	2.18232	0.494341	0.305974
AC002128.2	2.18232	0.494341	0.305974
AC110792.3	2.18232	0.494341	0.305974
AC004233.3	2.18232	0.494341	0.305974
AC105020.5	2.18232	0.494341	0.305974
AC131212.1	2.18232	0.494341	0.305974
AC087392.5	2.18232	0.494341	0.305974
FP671120.4	2.18232	0.494341	0.305974
AC244517.11	2.18232	0.494341	0.305974
LINC01127	2.18232	0.494341	0.305974
LIF-AS1	1.18115	0.494423	0.305901
PGAP6	0.147962	0.494496	0.305837
TMCO1-AS1	-0.765265	0.494501	0.305832
AKAP17A	-0.239454	0.494532	0.305806
C17orf50	-0.909514	0.494683	0.305673
SERPINB8	0.106449	0.494743	0.305621
RARA	-0.193613	0.494772	0.305595
LINC01970	-0.728021	0.494809	0.305562
TMCC1-AS1	-0.488601	0.494818	0.305554
SAMD10	-0.18812	0.494848	0.305529
ACBD3	-0.105079	0.494865	0.305513
ZBTB39	0.244575	0.494887	0.305494
AL161421.1	-0.404625	0.494894	0.305488
ABCA5	-0.121996	0.494909	0.305475
VPS37C	-0.140244	0.494928	0.305458
SIGLEC15	-1.15235	0.494991	0.305403
MYL9	0.216153	0.495042	0.305358
LASP1	0.0793577	0.495059	0.305343
AC015849.3	-0.915384	0.495072	0.305332
ALK	1.38132	0.495164	0.305251
PEX26	-0.163112	0.495215	0.305206
MRPS9	-0.10481	0.495217	0.305205
MAMDC2	0.399984	0.495217	0.305205
MLF1	0.0911009	0.49522	0.305202
TUBGCP5	-0.144023	0.495365	0.305075
GIHCG	-0.122765	0.495453	0.304997
NKX1-2	-0.567144	0.495541	0.30492
C8B	-1.3076	0.495588	0.30488
MRPL48	0.108107	0.495596	0.304872
AL662884.4	0.589849	0.495648	0.304826
ACTR1A	0.0891955	0.495663	0.304813
NPRL2	-0.119885	0.495783	0.304708
RAVER2	-0.206043	0.495836	0.304662
GPN2	-0.122575	0.495868	0.304634
CACNA2D2	0.78081	0.496078	0.30445
NOX4	0.487544	0.496095	0.304435
CTSB	-0.0890408	0.496175	0.304365
ZNF239	0.581878	0.49619	0.304352
ZSWIM9	-0.742664	0.496243	0.304305
YWHAE	-0.0749368	0.496328	0.304231
SPATA20	0.132648	0.496337	0.304223
VEZT	0.0932658	0.496392	0.304175
GOLPH3	-0.0839611	0.496402	0.304166
DMRT2	0.279625	0.496448	0.304126
ZNF547	0.359122	0.496451	0.304124
CSNK2A1	-0.0926548	0.496516	0.304066
DEK	0.0822629	0.496652	0.303948
RCE1	-0.159011	0.496788	0.303829
SMIM10L2A	-0.726516	0.496821	0.3038
AGO1	-0.125366	0.496904	0.303727
RHOXF1-AS1	0.673394	0.496935	0.303701
RPSA	0.0826366	0.497082	0.303572
TP53INP2	-0.121441	0.497084	0.30357
SPESP1	-0.267442	0.497151	0.303511
OPLAH	0.1464	0.497327	0.303358
ZXDC	-0.172793	0.497473	0.30323
ACOX1	-0.0968302	0.497536	0.303175
FTL	0.0664867	0.497578	0.303139
PCF11	0.114822	0.497601	0.303119
TMOD2	0.274064	0.497604	0.303116
PLXNB2	-0.075232	0.497618	0.303104
C14orf119	0.0860711	0.497648	0.303078
MRPL38	-0.280641	0.497838	0.302912
DKK2	-1.35275	0.497905	0.302853
BMP8A	-1.35275	0.497905	0.302853
ACAD11	0.598126	0.497944	0.302819
ZSCAN12	-0.234182	0.497975	0.302793
HSDL1	0.133104	0.498	0.302771
FNIP2	0.198583	0.498049	0.302728
DPH6	0.182701	0.498088	0.302694
CYP2F1	0.111462	0.498219	0.30258
MIPOL1	0.137841	0.498233	0.302567
PTPRN2	0.111746	0.498269	0.302536
DEGS2	-0.105427	0.498392	0.302429
PKMYT1	-0.493143	0.498441	0.302386
AP002761.3	1.30141	0.498475	0.302357
ELL3	-0.356802	0.498545	0.302295
COL8A1	0.288803	0.498579	0.302266
PSME2	0.134664	0.498741	0.302125
OCLN	0.104877	0.498835	0.302043
KDM6B	-0.193403	0.498942	0.30195
EDA2R	0.207124	0.499048	0.301857
VPS53	-0.104679	0.49924	0.30169
RNF40	-0.0937068	0.499248	0.301684
PPP1R12A	0.0976934	0.499279	0.301656
PPIL2	-0.120987	0.499299	0.301639
ESPL1	0.388711	0.49946	0.301499
PA2G4	-0.103057	0.499554	0.301418
SNX29	-0.212767	0.499607	0.301371
AC097480.1	-1.5695	0.499612	0.301367
LINC01801	-1.5695	0.499612	0.301367
AC067747.1	-1.5695	0.499612	0.301367
ERBB4	0.194169	0.499658	0.301327
TMEM125	0.0900041	0.499707	0.301285
AL513327.1	0.645198	0.499768	0.301232
TMEM117	0.162977	0.499877	0.301136
PASK	0.189102	0.500063	0.300975
SNX11	0.131902	0.500202	0.300854
TNFRSF1A	-0.112327	0.500235	0.300826
CDS2	-0.104908	0.500472	0.30062
TSPAN9	0.240009	0.500483	0.300611
PCDH18	1.08563	0.500509	0.300588
BAG3	-0.092056	0.500589	0.300519
AC080023.1	0.743967	0.500683	0.300437
USP6NL	0.131683	0.500721	0.300405
SUSD5	-0.540159	0.500728	0.300398
ANKRD1	0.761947	0.50073	0.300396
ZNF302	-0.131396	0.500742	0.300386
MAZ	0.248338	0.500798	0.300338
RNF220	0.158801	0.500936	0.300218
PRPH2	-1.55341	0.50097	0.300188
AC087045.2	-1.55341	0.50097	0.300188
AL022238.3	-1.55341	0.50097	0.300188
BAD	-0.102947	0.500996	0.300166
C2orf15	-0.191786	0.501023	0.300142
FOXN3	-0.0939425	0.501041	0.300127
SRPK1	-0.12636	0.501138	0.300043
GTSE1-DT	-0.651874	0.501145	0.300036
CKAP2L	-0.262723	0.50122	0.299972
TMX4	0.105464	0.501268	0.29993
NUMB	-0.0799102	0.50131	0.299894
KDM1B	-0.126657	0.501362	0.299849
HECW1	-2.06733	0.501408	0.299809
HGF	-2.06733	0.501408	0.299809
FGF2	-2.06733	0.501408	0.299809
UBASH3A	-2.06733	0.501408	0.299809
LCE3D	-2.06733	0.501408	0.299809
NR0B1	-2.06733	0.501408	0.299809
CALB2	-2.06733	0.501408	0.299809
LINC01356	-2.06733	0.501408	0.299809
AL391095.1	-2.06733	0.501408	0.299809
AC068491.2	-2.06733	0.501408	0.299809
Z82173.1	-2.06733	0.501408	0.299809
LINC01712	-2.06733	0.501408	0.299809
AL451069.2	-2.06733	0.501408	0.299809
Z84485.1	-2.06733	0.501408	0.299809
AC109462.1	-2.06733	0.501408	0.299809
AC011120.1	-2.06733	0.501408	0.299809
AL121989.1	-2.06733	0.501408	0.299809
AL157392.4	-2.06733	0.501408	0.299809
SLC27A2	0.0813235	0.50157	0.299669
POLR2J3	-0.379093	0.501714	0.299544
PRMT5-AS1	0.987086	0.501721	0.299537
C11orf98	0.625731	0.50173	0.29953
GABARAPL2	0.0818994	0.501755	0.299508
AC002398.1	-0.864635	0.501783	0.299484
PSME3IP1	0.0924263	0.502017	0.299281
AC093495.1	-0.296674	0.502057	0.299247
WASHC1	0.165599	0.502198	0.299125
ADAT3	-0.233104	0.502223	0.299103
AC010761.3	0.760682	0.502253	0.299077
PLRG1	0.112606	0.50233	0.299011
RNF111	0.110634	0.502374	0.298973
CAMK2G	-0.11303	0.502388	0.298961
TTI2	-0.130854	0.502401	0.298949
SUZ12	-0.13952	0.50247	0.29889
SBNO1-AS1	-0.600906	0.502517	0.298849
TOMM34	0.0891891	0.502546	0.298824
ITGB2-AS1	-0.441288	0.502576	0.298799
VPS18	-0.101048	0.502666	0.29872
SYDE2	-0.276365	0.502674	0.298713
AC004837.2	-0.859129	0.502705	0.298687
GMDS	-0.109753	0.502756	0.298643
APOD	0.132675	0.502778	0.298624
SIRT1	0.213582	0.502787	0.298616
IGSF22	0.370479	0.502791	0.298613
CXCL14	0.147169	0.502792	0.298611
FAM198B-AS1	0.349023	0.502817	0.29859
SLC16A4	0.133843	0.502873	0.298542
HSPA1L	-0.402411	0.50295	0.298475
FNTB	-0.200135	0.503064	0.298377
C2orf73	0.125117	0.50308	0.298363
IFNGR2	-0.338034	0.503082	0.298362
EFHB	-0.11345	0.50311	0.298337
EPB41L5	0.106315	0.503134	0.298316
UBA6	0.0938725	0.503153	0.2983
FKBP14-AS1	-0.833962	0.503159	0.298295
CD200R1	0.134057	0.503207	0.298254
AC111170.2	0.917898	0.50326	0.298208
PLEKHA6	0.164928	0.503262	0.298206
PSMG4	0.173134	0.503265	0.298204
RINT1	0.118619	0.503319	0.298157
ALG11	0.131964	0.503335	0.298143
VIPR1-AS1	0.856354	0.503417	0.298072
EXOC3L4	-0.665078	0.503457	0.298038
MBD6	-0.207133	0.503554	0.297954
NMB	-0.167706	0.503582	0.29793
PKD2L2	-1.12469	0.503627	0.297891
CCT8	-0.0742262	0.503671	0.297853
MOB1A	-0.071197	0.503754	0.297781
TP63	-0.101338	0.503769	0.297769
ELOC	0.0993435	0.503923	0.297636
TMEM130	0.563173	0.50395	0.297613
TMEM40	-0.121447	0.504002	0.297568
MAU2	0.0990855	0.504025	0.297548
LINC01556	-0.984122	0.504034	0.297541
SPRTN	0.122722	0.504074	0.297505
MERTK	0.285372	0.504154	0.297437
ATP2A1	-0.799945	0.50422	0.29738
LINC00853	-1.0057	0.50439	0.297233
LRR1	0.198699	0.504421	0.297207
CFAP47	-0.138713	0.504431	0.297198
ZNF684	0.320018	0.504443	0.297188
AC092953.2	-1.58574	0.504446	0.297186
ANO9	-0.141335	0.504618	0.297037
DROSHA	-0.131028	0.50466	0.297001
PCDHB5	-0.42498	0.504662	0.297
SREBF2-AS1	-0.257744	0.504715	0.296953
QRICH2	-0.54814	0.5048	0.29688
GCAT	-0.177006	0.504822	0.296862
SHISAL2B	1.2851	0.504836	0.29685
AC022893.1	1.2851	0.504836	0.29685
AC009271.1	1.2851	0.504836	0.29685
DRG2	-0.104766	0.504837	0.296849
ACADM	-0.0997882	0.504893	0.2968
PGM1	-0.111405	0.505022	0.29669
STAR	-0.628029	0.505103	0.29662
RAB11FIP4	-0.101118	0.505192	0.296543
TMEM71	0.528562	0.505198	0.296538
PTPRJ	-0.244717	0.505222	0.296518
PDGFD	-0.28721	0.505263	0.296483
DDX55	-0.171951	0.505373	0.296388
CRISP3	0.605147	0.505383	0.296379
EIF1B	-0.094971	0.505411	0.296355
NPIPB9	1.33673	0.505517	0.296265
AC073195.1	1.33673	0.505517	0.296265
SOWAHA	-0.550465	0.50552	0.296262
BBOX1-AS1	0.376285	0.505543	0.296242
STXBP3	0.102608	0.505582	0.296208
PLEKHG7	-0.129354	0.505724	0.296087
KRT5	0.251854	0.505746	0.296067
GPHN	-0.129657	0.505754	0.296061
PIN4	0.142863	0.505784	0.296035
ABHD11	0.107579	0.505839	0.295988
FBXO33	-0.153867	0.505988	0.295859
AL627171.2	0.65014	0.506047	0.295809
TCEAL1	0.152103	0.506099	0.295764
EIF2A	0.091614	0.506132	0.295736
MYEF2	0.162258	0.50614	0.295729
TEAD2	-0.240907	0.506207	0.295672
C17orf100	0.190649	0.506227	0.295655
AC245060.2	0.756701	0.50627	0.295618
MRPL52	0.131075	0.506298	0.295594
COBL	-0.138231	0.506345	0.295554
EIF2B3	0.129448	0.506366	0.295536
FLRT3	-0.148677	0.506418	0.295491
AC138627.1	-0.895727	0.50648	0.295437
UNC80	-0.916526	0.506515	0.295408
UBE3D	-0.231144	0.506552	0.295376
UCA1	-0.523761	0.506644	0.295297
MRAP2	-0.199345	0.506656	0.295287
VPS4A	0.120442	0.506722	0.29523
HGS	-0.0927958	0.506808	0.295156
LINC00909	0.184855	0.506813	0.295152
PRELID3B	-0.0988444	0.506981	0.295008
FUT11	-0.161857	0.507031	0.294965
ARMC8	0.096062	0.507153	0.294861
BDNF	0.376712	0.507171	0.294846
SCAMP1	0.0870071	0.50718	0.294838
HOXB1	-0.988975	0.507234	0.294792
ERG28	-0.0920694	0.50735	0.294692
CDC26	-0.156709	0.507388	0.29466
TMEM179B	0.0815799	0.507429	0.294625
ZNF81	0.277599	0.507481	0.29458
FXYD6	-0.820362	0.507492	0.29457
SERPINB10	0.134253	0.507502	0.294562
FBF1	-0.228381	0.507531	0.294537
PTGER1	0.665188	0.507558	0.294515
HMGB2	0.120004	0.507827	0.294284
PTK7	-0.0882429	0.507881	0.294238
BRD8	-0.118243	0.507921	0.294203
UGT2B28	1.30642	0.507947	0.294181
KYNU	-0.37067	0.50798	0.294153
SDC4	-0.239839	0.50809	0.294059
C6orf47	0.128218	0.508212	0.293955
DARS-AS1	0.423278	0.508247	0.293925
MRPL46	0.124664	0.508413	0.293783
THBS3	-0.157187	0.508529	0.293684
LINC01123	1.14948	0.508572	0.293648
CCDC148	0.173027	0.50863	0.293598
MID2	-0.200103	0.508782	0.293469
AFDN	0.101441	0.508817	0.293439
RAB33B	-0.179767	0.508827	0.293429
FUOM	-0.332279	0.508868	0.293395
PRKAR2A-AS1	0.304184	0.508931	0.293341
TCIRG1	0.0838047	0.509097	0.293199
CCDC74A	-0.0867544	0.509168	0.293139
GMIP	0.17634	0.509228	0.293088
AC092171.3	0.449092	0.50925	0.293069
ERMAP	-0.168521	0.509303	0.293024
TTC28	0.391159	0.509353	0.292981
RAMP2	0.97913	0.509356	0.292979
ZFPM2	0.944588	0.50939	0.29295
MYH9	-0.080935	0.509435	0.292912
TRIM74	1.62862	0.50945	0.292898
H2BC13	1.62862	0.50945	0.292898
TRBV6-5	1.62862	0.50945	0.292898
FAM209B	1.62862	0.50945	0.292898
AC093382.1	1.62862	0.50945	0.292898
AC139720.1	1.62862	0.50945	0.292898
AL137779.1	1.62862	0.50945	0.292898
AF107885.2	1.62862	0.50945	0.292898
AL135744.1	1.62862	0.50945	0.292898
AC005722.3	1.62862	0.50945	0.292898
AL356608.1	1.62862	0.50945	0.292898
CFAP65	-0.11062	0.509586	0.292782
ZNF331	0.160744	0.509698	0.292687
RPS6KA3	0.130574	0.509731	0.292659
ZCCHC10	0.104716	0.509786	0.292612
TRAFD1	-0.119877	0.50982	0.292583
DDX6	0.140554	0.509864	0.292546
C6orf62	0.118206	0.509914	0.292503
WDR62	-0.286904	0.509936	0.292485
ARHGAP10	-0.234515	0.509949	0.292474
NME3	0.11307	0.509989	0.292439
EXOC3L1	0.670268	0.510008	0.292423
CD93	-1.56861	0.510014	0.292418
SDK1-AS1	-1.56861	0.510014	0.292418
PRELID3A	0.954331	0.51003	0.292404
AL359397.1	0.954331	0.51003	0.292404
LINC00672	-1.10641	0.510121	0.292327
SMKR1	0.259468	0.510156	0.292297
CSTF3	-0.129859	0.510172	0.292284
GPKOW	-0.146098	0.510249	0.292218
LIMD2	-0.354707	0.510324	0.292154
C2CD4B	1.33655	0.51035	0.292132
STK39	0.144835	0.510419	0.292073
C1GALT1C1L	-0.47531	0.510499	0.292005
KAT14	0.15649	0.510569	0.291946
AC092718.5	0.507804	0.510579	0.291937
PHC2	0.208661	0.510586	0.291931
REPS2	0.173117	0.510615	0.291907
AFG1L	-0.229835	0.510623	0.2919
POLR3C	-0.112145	0.510627	0.291896
ZNF493	-0.202053	0.510632	0.291892
ATP6V1E2	-0.329747	0.510734	0.291806
AL357874.2	-0.823904	0.510738	0.291802
PSTPIP2	-0.417506	0.510784	0.291763
AC025171.2	-0.186537	0.510826	0.291727
DAD1	0.0774968	0.510843	0.291713
NR3C1	-0.13105	0.510986	0.291591
PLIN2	0.130435	0.510994	0.291584
PCDHB2	0.51325	0.511068	0.291521
BX640514.2	-0.870116	0.511155	0.291448
SDK1	-0.197655	0.511182	0.291424
MIEF2	0.119276	0.511234	0.29138
KIAA0040	-0.189861	0.511295	0.291328
GLI2	0.817902	0.511314	0.291313
NDUFS7	0.0940567	0.511351	0.291281
BDKRB1	-0.315064	0.511367	0.291267
ITGA9	0.429877	0.51146	0.291189
AC096887.1	-0.883259	0.511477	0.291174
FAR1	0.0850349	0.51152	0.291137
COX11	0.111502	0.511545	0.291116
TRIM59	-0.19211	0.511581	0.291085
ADAMTS5	-1.552	0.511754	0.290939
PLPP7	-1.552	0.511754	0.290939
SRL	-1.552	0.511754	0.290939
RC3H2	0.114417	0.511771	0.290924
AC027097.1	0.398819	0.511792	0.290907
SMPD4	0.114827	0.511793	0.290906
FBXL12	-0.147887	0.51181	0.290891
DPP4	-0.267584	0.511841	0.290865
ARHGAP28	0.588762	0.51193	0.290789
CEROX1	-1.56845	0.511947	0.290775
THOP1	-0.111503	0.512021	0.290713
C9orf152	0.169667	0.512093	0.290651
WDR93	-0.138896	0.512132	0.290618
SERINC2	-0.0792724	0.512205	0.290556
LTF	-0.206429	0.512246	0.290521
APOBEC3B	0.275078	0.512262	0.290508
CCT4	-0.0725524	0.512263	0.290507
HSBP1L1	0.0901414	0.512277	0.290495
ST7	0.110492	0.512323	0.290456
PRSS37	-0.734417	0.512397	0.290393
SEMA5A	-0.130487	0.512451	0.290348
SRI	0.0738095	0.512488	0.290317
H1-5	-0.50095	0.512496	0.29031
AC133785.1	-1.02364	0.512511	0.290297
VAMP4	0.151848	0.5127	0.290137
AREL1	-0.102108	0.512709	0.290129
ATL1	-0.156883	0.51272	0.290119
AC092810.3	0.647904	0.512722	0.290118
GRIK2	-0.275203	0.512747	0.290097
AL513122.2	0.432591	0.512802	0.29005
IFT122	0.0987216	0.512938	0.289935
MIF	-0.292887	0.512955	0.289921
IQCN	0.345051	0.512966	0.289911
ACOT11	-0.2267	0.51299	0.289891
FANCC	0.225714	0.513023	0.289863
TNRC6A	0.134345	0.513082	0.289813
GEMIN7-AS1	-0.300517	0.513089	0.289808
NGLY1	0.111147	0.51309	0.289807
D2HGDH	-0.138891	0.513123	0.289779
IP6K1	-0.0930821	0.513127	0.289775
SLC6A12	-1.00356	0.513339	0.289595
KNDC1	-0.158005	0.513348	0.289588
RACK1	0.0784396	0.513558	0.28941
CD320	0.173176	0.513572	0.289399
STBD1	-0.362522	0.51358	0.289392
INSM1	-2.16393	0.513701	0.28929
OR2A4	-2.16393	0.513701	0.28929
CCIN	-2.16393	0.513701	0.28929
AL591368.1	-2.16393	0.513701	0.28929
AL445931.1	-2.16393	0.513701	0.28929
AC131182.1	-2.16393	0.513701	0.28929
AP000880.1	-2.16393	0.513701	0.28929
AC023796.1	-2.16393	0.513701	0.28929
AP000721.1	-2.16393	0.513701	0.28929
AL357153.2	-2.16393	0.513701	0.28929
VWA3B	-0.0959002	0.513734	0.289262
ST13	0.0761841	0.513738	0.289258
GLRA2	-1.55175	0.513758	0.289241
LINC02292	-1.55175	0.513758	0.289241
AC124319.2	-1.55175	0.513758	0.289241
PRRT3-AS1	0.756621	0.513786	0.289218
BHLHB9	-0.300616	0.513846	0.289167
ZMYND15	0.583789	0.513908	0.289115
MAP2K5	0.138625	0.51407	0.288978
RBM4B	-0.124216	0.514101	0.288952
KRCC1	0.0948587	0.514197	0.28887
PLK4	-0.154783	0.5142	0.288868
PRDX4	0.0875711	0.51425	0.288826
NDUFA10	-0.0775729	0.51426	0.288817
PRKCQ	0.601384	0.514306	0.288779
TMEM230	0.0812435	0.514337	0.288752
VIRMA	-0.106237	0.514356	0.288736
NFAM1	0.678731	0.514367	0.288727
MRPS11	0.11121	0.514401	0.288698
DIPK1B	1.08475	0.51444	0.288666
AL049840.2	-0.330067	0.514526	0.288593
SPATA18	-0.0762544	0.514687	0.288456
AC005586.1	-1.21196	0.514703	0.288443
AC020978.3	-1.21196	0.514703	0.288443
SNTN	0.106023	0.514712	0.288436
SRRD	-0.197766	0.514804	0.288358
TAF1B	0.131778	0.514814	0.28835
SLC2A6	-0.462757	0.514819	0.288345
KCNG3	1.62753	0.514943	0.288241
KCND2	1.62753	0.514943	0.288241
CPSF4L	1.62753	0.514943	0.288241
PRRT1	1.62753	0.514943	0.288241
AL109947.1	1.62753	0.514943	0.288241
SH3TC2-DT	1.62753	0.514943	0.288241
LGR4-AS1	1.62753	0.514943	0.288241
AP001267.1	1.62753	0.514943	0.288241
AC079322.1	1.62753	0.514943	0.288241
ERVE-1	1.62753	0.514943	0.288241
AC120349.1	1.62753	0.514943	0.288241
AL138724.1	-0.6733	0.514958	0.288228
SPTLC3	-0.17817	0.515099	0.288109
GK	-0.152025	0.515109	0.288101
WDCP	-0.240052	0.51512	0.288092
ZHX2	0.146	0.515128	0.288085
PPP3CC	0.108646	0.51513	0.288083
NBAS	0.136568	0.515135	0.288079
COG8	-0.185944	0.515153	0.288064
PYROXD1	0.117638	0.515162	0.288056
SRSF4	-0.0983378	0.515256	0.287977
CYB561D2	1.24012	0.51529	0.287948
ADD3	0.0770263	0.515427	0.287833
NT5DC2	-0.192838	0.515481	0.287788
PANK1	-0.235629	0.515592	0.287694
LCLAT1	0.11946	0.515611	0.287678
AL050309.1	-0.516555	0.515658	0.287638
CRACDL	-0.154987	0.515683	0.287617
SLC39A8	-0.406437	0.515713	0.287592
SUDS3	-0.0934431	0.515747	0.287563
AP002807.1	-0.620452	0.515813	0.287508
GRAMD1C	0.117014	0.515814	0.287507
S100A14	0.0878559	0.515831	0.287493
HCLS1	0.132298	0.515937	0.287403
IK	0.0765931	0.515953	0.28739
LINC02340	0.938646	0.515955	0.287388
DDX21	0.133387	0.515982	0.287366
GCLM	-0.0861425	0.516008	0.287344
BCL6	0.0928013	0.516197	0.287185
LINC00598	-0.347111	0.516205	0.287178
AL391056.1	0.612888	0.516214	0.28717
AC104667.2	-0.573541	0.516268	0.287124
DDX47	-0.398589	0.516312	0.287088
AC023509.3	-0.536449	0.516347	0.287059
AQP4-AS1	0.141484	0.516354	0.287053
L3MBTL4	0.48436	0.516415	0.287001
IFFO1	0.563662	0.516475	0.28695
TSHR	0.90962	0.516511	0.28692
KCTD7	-0.201844	0.516527	0.286907
LRRC59	0.0780175	0.51655	0.286888
VEGFA	0.225205	0.516571	0.28687
CTNNA2	-1.21282	0.516574	0.286868
ZSCAN5A	-0.156974	0.516672	0.286785
IPO11	-0.102773	0.516724	0.286742
COPS7B	-0.130272	0.516775	0.286698
SELENOT	0.077753	0.516896	0.286596
TMEM221	1.07779	0.517015	0.286497
SH3D19	-0.101726	0.517047	0.28647
PDHB	0.0946416	0.517153	0.286381
SLC25A29	-0.133208	0.517179	0.286359
GNG4	0.8091	0.517231	0.286316
AC106886.3	-1.51843	0.517296	0.286261
NAGA	0.100342	0.517371	0.286198
AC008443.4	-0.69685	0.517396	0.286177
HMCN2	-0.650167	0.517547	0.28605
MAFB	0.196951	0.517555	0.286044
PCAT6	-0.280565	0.517609	0.285998
UBE2A	-0.087439	0.517674	0.285944
MYO1C	-0.0887767	0.517792	0.285844
RLIM	0.111152	0.517888	0.285764
SYDE1	1.0312	0.517895	0.285758
ZNF500	-0.151632	0.517945	0.285717
SLC9A3	-0.131807	0.517955	0.285708
AL049552.1	1.60352	0.517977	0.28569
STIMATE-MUSTN1	1.60352	0.517977	0.28569
AC004707.1	1.60352	0.517977	0.28569
AC007569.1	1.60352	0.517977	0.28569
AC106779.1	1.60352	0.517977	0.28569
AL138787.2	1.60352	0.517977	0.28569
FOXP2	0.122145	0.518038	0.285638
UFD1	0.0989469	0.518128	0.285563
MSC	0.546651	0.518189	0.285512
TTLL10-AS1	0.565755	0.518211	0.285493
WDR75	0.109207	0.518271	0.285443
TBK1	-0.0892712	0.518326	0.285397
SCAMP3	0.099732	0.518328	0.285396
ARIH1	-0.114677	0.518337	0.285387
CCL26	1.62683	0.518504	0.285248
SPATA21	1.62683	0.518504	0.285248
AC022217.3	1.62683	0.518504	0.285248
EHD4-AS1	1.62683	0.518504	0.285248
AC007494.2	1.62683	0.518504	0.285248
AC097634.1	1.62683	0.518504	0.285248
LINC02343	1.62683	0.518504	0.285248
NDFIP1	0.0775885	0.518525	0.28523
PPP1R35	-0.222352	0.51854	0.285218
BICD1	0.199707	0.518608	0.285161
AL121820.1	-0.725853	0.518672	0.285107
PTPRF	-0.0804019	0.518675	0.285105
CDK10	0.106827	0.518698	0.285086
ATP6V1B2	-0.0984493	0.51871	0.285075
FOXD2-AS1	-0.458701	0.51879	0.285008
C16orf87	0.160089	0.51897	0.284858
ITM2A	-0.269204	0.518993	0.284838
RAB3B	0.287984	0.519062	0.28478
RAE1	-0.103283	0.519156	0.284702
VPS37B	0.099243	0.51918	0.284682
LINC01836	0.488874	0.519234	0.284637
AP001160.3	0.617289	0.519301	0.284581
RAD51C	0.139689	0.519499	0.284415
CPVL	-0.663555	0.519514	0.284403
LTV1	-0.134349	0.519579	0.284348
Z99943.1	-0.455512	0.519587	0.284342
LINC01358	0.968094	0.519604	0.284327
ADGRG7	-0.908813	0.519672	0.284271
INHA	-0.972225	0.519683	0.284262
FAM126B	0.103896	0.519704	0.284244
AP4M1	-0.123786	0.519721	0.28423
MORN3	0.119131	0.519721	0.28423
C6orf136	-0.167444	0.519767	0.284191
APTX	0.0999436	0.51978	0.284181
PLIN3	-0.0846352	0.519825	0.284143
GSAP	-0.138836	0.51984	0.28413
MYADM	-0.108823	0.519975	0.284017
LYPD6B	-0.105606	0.520086	0.283925
AC005224.3	-0.724445	0.520089	0.283922
ACBD5	0.0981302	0.5201	0.283913
STAU2	0.0992824	0.520154	0.283868
NMNAT1	-0.126454	0.520187	0.283841
LRRC8A	-0.0794034	0.52021	0.283821
INTS2	0.158996	0.520217	0.283816
NOCT	0.225418	0.520272	0.28377
MRPS36	0.101256	0.520275	0.283767
TMEM59L	0.69002	0.520285	0.283759
KIAA1549L	0.69002	0.520285	0.283759
DYRK2	-0.152518	0.52029	0.283755
NUP93	-0.0994312	0.520308	0.283739
SMIM22	0.148372	0.520461	0.283611
SRARP	1.14063	0.520552	0.283536
ATF2	-0.0992149	0.520564	0.283526
AKR1B10	0.173891	0.520594	0.283501
YWHAB	-0.0673808	0.520609	0.283488
STX4	0.13787	0.520616	0.283482
RGN	0.470643	0.520667	0.28344
LASTR	0.722207	0.520701	0.283412
RARB	0.11983	0.520738	0.283381
RPL3	0.0691913	0.520782	0.283344
TSPAN19	0.0911482	0.520892	0.283253
AL358472.4	0.928336	0.520924	0.283225
CCDC62	-1.03608	0.521007	0.283156
ASGR1	1.25966	0.521044	0.283126
LAPTM4A	0.0747449	0.521159	0.28303
PFKFB4	0.227637	0.521242	0.28296
ANK3-DT	-0.475091	0.521317	0.282898
SMIM5	0.167807	0.521351	0.28287
C21orf62-AS1	0.350375	0.521464	0.282776
TMEM104	-0.145598	0.521496	0.282749
SH3BP5L	0.251045	0.5216	0.282662
ENTPD3-AS1	0.19918	0.521695	0.282583
SHLD2	-0.120764	0.521742	0.282544
C1orf220	1.22368	0.521786	0.282507
AL021396.1	1.22368	0.521786	0.282507
F11-AS1	1.22368	0.521786	0.282507
ADGRL4	1.30845	0.521832	0.282469
LINC01695	1.30845	0.521832	0.282469
AL606760.1	-0.277081	0.521859	0.282447
NOP56	0.101159	0.521885	0.282425
TMEM147-AS1	0.256994	0.521911	0.282404
PLAC9	0.552325	0.521974	0.282351
KLC2	-0.123098	0.522064	0.282276
MED13	0.106678	0.522103	0.282244
PCDH19	0.793027	0.522167	0.282191
TNRC6C	-0.257355	0.522299	0.282081
TBL2	-0.10554	0.522331	0.282054
ZBTB49	0.29153	0.522374	0.282019
GNA13	-0.0953353	0.522462	0.281946
PRMT3	0.12542	0.522531	0.281888
WFS1	0.126836	0.522719	0.281731
CRYBG2	0.215114	0.522752	0.281704
MYB	-0.13696	0.522768	0.281691
ICAM5	-0.449267	0.522778	0.281682
SDC2	-0.163239	0.5228	0.281664
UBAP2L	-0.0816139	0.522817	0.281651
HASPIN	0.851996	0.522822	0.281646
IL34	-0.443589	0.522838	0.281633
HSPBAP1	-0.175639	0.522846	0.281626
WDR45B	-0.104524	0.52285	0.281623
SURF1	-0.0979648	0.522915	0.281569
TTLL10	-0.179689	0.523045	0.281461
COPA	-0.089154	0.523075	0.281436
WARS1	0.467204	0.523117	0.281401
MUC12	0.194458	0.523137	0.281384
SETDB1	-0.141168	0.523202	0.281331
COG6	0.101035	0.523208	0.281325
IFRD1	0.434817	0.523219	0.281317
AC022400.4	0.612611	0.523251	0.28129
SERPINB7	-0.351121	0.523314	0.281238
ACOX2	0.410796	0.523351	0.281207
ZNF148	0.0984309	0.523356	0.281203
HEY1	0.111655	0.523403	0.281164
AL928654.2	1.01879	0.523483	0.281098
CNBD2	1.60218	0.523588	0.28101
TDRD10	1.60218	0.523588	0.28101
PARP11-AS1	1.60218	0.523588	0.28101
AC012360.2	1.60218	0.523588	0.28101
STRA6	-0.143693	0.523595	0.281005
ANKRD50	0.133081	0.523612	0.28099
AC122108.1	0.787325	0.523701	0.280917
CWC25	-0.15249	0.523707	0.280912
TNIP3	-0.668017	0.523852	0.280791
AUP1	-0.0933079	0.523879	0.280769
MFAP3	-0.136952	0.523954	0.280707
GGCT	0.120988	0.524049	0.280628
ERBB3	0.0772963	0.524057	0.280621
AC125807.2	-0.692425	0.524073	0.280608
KCNK15-AS1	1.32975	0.524093	0.280592
URGCP	0.108244	0.524099	0.280586
ECHS1	0.076527	0.524179	0.28052
SPATA12	-0.472182	0.524254	0.280458
IRF2	-0.0867195	0.52427	0.280445
GEMIN4	0.118308	0.524313	0.28041
PARL	0.188747	0.524329	0.280396
AC138969.1	0.285303	0.524379	0.280355
KNSTRN	-0.158971	0.524401	0.280336
SMIM41	0.239612	0.524501	0.280254
ESF1	-0.14625	0.524544	0.280218
TRIM3	0.179834	0.524544	0.280218
PHYH	0.1114	0.524572	0.280195
GINM1	0.0803307	0.524583	0.280186
SLC35F3	0.614093	0.524583	0.280185
TMEM109	0.0915872	0.524633	0.280144
LGALSL-DT	-1.1758	0.524646	0.280134
AL121574.1	-1.1758	0.524646	0.280134
ETV7-AS1	1.05238	0.524647	0.280133
FABP4	0.905324	0.524696	0.280092
MN1	0.414871	0.524718	0.280074
DMWD	-0.230851	0.524803	0.280004
OGG1	0.181228	0.524804	0.280002
SYNPO	-0.156234	0.524932	0.279897
IGF2BP2-AS1	0.590569	0.525002	0.279839
TOX4	-0.0833853	0.525054	0.279796
CDK7	0.0910004	0.525082	0.279773
LINC02693	0.233746	0.52509	0.279766
AC013652.1	-0.280568	0.525283	0.279607
NOP53	-0.108079	0.525371	0.279534
GAS2L3	-0.406281	0.525504	0.279424
TMTC3	0.0883216	0.525587	0.279355
TOPORS	0.105187	0.52572	0.279245
AC008429.1	-0.782533	0.525741	0.279228
RNF123	-0.113106	0.525869	0.279122
SAA2	-0.121246	0.525953	0.279053
FGD3	-0.413896	0.526021	0.278997
AC004156.1	1.30041	0.526023	0.278995
ITPRIPL2	-0.138388	0.526042	0.278979
POLD4	-0.180416	0.526154	0.278887
AC092053.3	-0.948046	0.526338	0.278735
AMOTL1	0.185453	0.526344	0.27873
INPP5F	0.134258	0.52636	0.278717
JPH3	-0.998388	0.526399	0.278685
CLCA2	0.14461	0.526433	0.278657
SNHG8	0.14063	0.526446	0.278646
CYP2E1	0.657707	0.52647	0.278626
SLC39A11	-0.1204	0.526512	0.278592
SLC23A1	0.188865	0.52656	0.278552
KIF2C	-0.350266	0.526563	0.27855
C12orf4	-0.134959	0.526571	0.278543
PRDM6	-1.20749	0.52658	0.278535
DLG4	0.318894	0.526614	0.278507
TGFBR3L	0.789926	0.52668	0.278453
ZNF581	-0.120154	0.526701	0.278436
SFT2D1	0.0812926	0.526703	0.278434
ANKLE1	-1.13984	0.526704	0.278434
PRKCZ-AS1	-0.839415	0.526704	0.278433
NAA60	-0.106506	0.526794	0.278359
ZC3HAV1L	-0.201584	0.526883	0.278286
PAK1IP1	0.139017	0.526887	0.278283
PCGF1	-0.165198	0.526899	0.278273
DUS3L	0.148725	0.526926	0.27825
TMEM35B	0.230678	0.526997	0.278192
ZDHHC7	-0.0873377	0.527004	0.278186
MOCS3	-0.108105	0.527021	0.278172
ERP44	0.0801502	0.527038	0.278158
ZNF431	0.134177	0.527116	0.278094
EID3	-0.519537	0.527178	0.278043
SUCLA2-AS1	-0.73505	0.527215	0.278012
GPR1	1.60132	0.527227	0.278003
HCG9	1.60132	0.527227	0.278003
AL034349.1	1.60132	0.527227	0.278003
LINC02795	0.679131	0.527266	0.277971
C2CD2	-0.150545	0.527349	0.277902
CYC1	-0.0850784	0.52749	0.277785
LRRC6	-0.109689	0.527569	0.277721
AL359922.2	0.722052	0.527596	0.277699
HOGA1	0.449535	0.527609	0.277688
KCNQ1OT1	0.194656	0.527643	0.27766
AC009779.2	-0.213928	0.52766	0.277646
MIEN1	0.0837712	0.527685	0.277625
ZNF558	0.163799	0.527699	0.277614
FHDC1	-0.143415	0.527708	0.277607
TIMM22	-0.110077	0.527723	0.277594
ST6GAL1	-0.0938889	0.527774	0.277552
PIP4K2C	-0.0864006	0.52788	0.277465
AP001372.1	-0.989117	0.527939	0.277416
RTBDN	0.959678	0.527987	0.277377
MOV10L1	1.02145	0.528021	0.277349
TEKT2	-0.0857324	0.528046	0.277328
HLA-DQA2	0.34551	0.528101	0.277283
AP001469.2	1.19601	0.528114	0.277272
SCAT2	1.19601	0.528114	0.277272
AC005277.2	1.19601	0.528114	0.277272
ZNF154	0.317018	0.528124	0.277264
PDE11A	0.670478	0.528145	0.277247
COMT	-0.0733238	0.528193	0.277207
AL049795.1	-1.51644	0.52822	0.277185
TBXAS1	-0.631923	0.52822	0.277185
HIVEP1	0.170147	0.528375	0.277057
FAM53A	0.423301	0.528395	0.277041
MANBAL	0.0958595	0.528417	0.277023
ZFYVE26	0.18031	0.528418	0.277022
ADAM22	-0.604219	0.528457	0.276991
DPM2	-0.11336	0.528547	0.276916
RPUSD1	0.133766	0.528604	0.27687
RAB40C	-0.110759	0.528755	0.276746
CCDC66	-0.118856	0.528779	0.276726
ZNHIT1	0.103934	0.528783	0.276722
AC107027.1	0.712596	0.528795	0.276713
AKR1A1	0.0716429	0.52884	0.276675
SELENOH	0.0815765	0.52886	0.276659
AC004846.2	-1.05409	0.528892	0.276633
SMG5	-0.0851263	0.529033	0.276517
PSMA6	0.116544	0.52904	0.276512
RANBP3L	-1.04365	0.529067	0.276489
AC007365.1	-0.741917	0.529095	0.276466
SSH2	0.119827	0.529159	0.276414
EFEMP1	0.123676	0.529196	0.276384
MPZL2	-0.0822412	0.529228	0.276357
ANXA5	0.0725639	0.52924	0.276347
EDEM3	0.109672	0.529285	0.27631
MRC2	-0.160709	0.52929	0.276307
GNS	-0.0777911	0.529323	0.27628
CTBP1	-0.104873	0.529394	0.276221
LYN	-0.227092	0.529461	0.276166
LARP1B	-0.15104	0.529473	0.276156
FAM135A	0.121479	0.529525	0.276113
BRCA1	0.20436	0.529596	0.276055
DNASE1L1	0.165718	0.529666	0.275998
TPST2	0.110142	0.529714	0.275958
AC002306.1	-1.61838	0.52977	0.275912
AQP11	-0.597991	0.529899	0.275807
AC083880.1	0.764788	0.529921	0.275789
DEXI	0.363203	0.529984	0.275737
CUL2	0.090575	0.530028	0.275701
AL031432.5	-0.786043	0.530227	0.275538
C4orf36	-0.607613	0.530227	0.275538
AC084809.2	-1.51609	0.530249	0.27552
ZBED6	0.884786	0.530278	0.275496
NSMCE1-DT	0.463956	0.530339	0.275447
ARFGAP1	-0.115956	0.53038	0.275412
FANCD2	0.227935	0.530499	0.275316
LINC02595	-0.282717	0.530665	0.275179
TTC39A-AS1	0.401017	0.530673	0.275173
ARPC4	-0.100686	0.530722	0.275133
JAKMIP2-AS1	-1.0509	0.53078	0.275086
ZNF280B	0.309572	0.530799	0.27507
AP1S3	-0.0908605	0.530809	0.275062
ABCC1	-0.102674	0.530865	0.275016
CLEC2D	0.316977	0.530986	0.274917
ABLIM1	0.0757123	0.531097	0.274826
AL024507.2	-0.765372	0.531144	0.274788
RTN3	-0.0719211	0.531155	0.274779
ACVR1B	-0.141831	0.531192	0.274749
SPDL1	0.152681	0.531264	0.27469
TTLL4	-0.13646	0.53128	0.274677
ZNF418	-0.369276	0.53145	0.274537
PKP2	0.0930147	0.531531	0.274471
EIF3F	0.0801117	0.531573	0.274437
C18orf25	0.101265	0.531632	0.274388
IDI1	-0.105021	0.532105	0.274003
CHKB	1.09777	0.532144	0.273971
CMTM4	0.106683	0.532169	0.27395
GPC6	0.486385	0.532194	0.27393
CABIN1	0.139794	0.532271	0.273868
SLC27A4	-0.159569	0.5323	0.273843
C12orf76	0.120566	0.532451	0.27372
AL391244.1	-0.71381	0.532561	0.273631
ADAMTSL4	0.324745	0.532689	0.273526
PLBD1	0.113871	0.53275	0.273477
FAM222B	-0.111193	0.532808	0.273429
STS	0.109521	0.53286	0.273387
ARL1	-0.0773477	0.532905	0.27335
TCF7L1	0.293651	0.532979	0.27329
SPECC1	-0.093558	0.533016	0.27326
GABPA	0.110992	0.533073	0.273213
ZNF585B	-0.20842	0.533089	0.2732
CLMP	-0.291153	0.533095	0.273195
RUFY1-AS1	-1.01984	0.53312	0.273175
GADD45A	-0.137621	0.533123	0.273172
PLPPR1	1.21149	0.533133	0.273164
LINC02489	1.21149	0.533133	0.273164
DCAF8	0.110495	0.53321	0.273102
RTN4	0.0774455	0.533261	0.27306
ARHGEF19	-0.191799	0.533274	0.273049
DLGAP4-AS1	0.643693	0.533306	0.273024
CCDC170	-0.0978009	0.533336	0.272999
SKP2	-0.148334	0.533514	0.272854
AC108860.2	-0.266028	0.533529	0.272842
NBPF11	0.232313	0.533537	0.272836
INPPL1	-0.13575	0.533553	0.272822
SMC1B	-1.20584	0.533608	0.272778
AC025822.2	-1.20584	0.533608	0.272778
PRDX6	0.113914	0.533641	0.272751
IL4R	-0.0969703	0.533764	0.272651
AC069224.1	-0.635429	0.533771	0.272645
UBTD1	-0.0985526	0.534016	0.272446
PCDHA6	1.27181	0.534031	0.272434
AC018552.3	1.27181	0.534031	0.272434
AC073389.3	1.27181	0.534031	0.272434
PEAK1	0.153689	0.534032	0.272433
WDR97	-0.45737	0.534037	0.272429
RPL29	0.0803305	0.534082	0.272392
KREMEN2	-1.15217	0.534099	0.272378
TFAP2A-AS1	-1.15217	0.534099	0.272378
MIR583HG	-1.15217	0.534099	0.272378
ZYG11B	-0.109736	0.534117	0.272363
INO80D	-0.117664	0.534129	0.272354
ZNF668	0.257048	0.534192	0.272302
CHTOP	0.0877652	0.534355	0.27217
C7orf31	-0.411556	0.534357	0.272168
ZFX	0.0954752	0.534374	0.272155
ASF1A	0.0978134	0.534383	0.272147
MDP1	0.245357	0.534478	0.27207
PPIL1	0.0938903	0.534489	0.272061
AL161725.1	0.912045	0.534586	0.271982
HUWE1	0.109118	0.534604	0.271968
UBE2J1	0.0749004	0.534611	0.271962
CDR2	-0.186012	0.534616	0.271958
GADD45G	-0.342583	0.534645	0.271935
CD1D	1.1795	0.534705	0.271886
SLC22A1	1.1795	0.534705	0.271886
AP002373.1	1.1795	0.534705	0.271886
SEC61A1	-0.0710084	0.534718	0.271875
R3HDM4	-0.159559	0.53474	0.271857
DUT	0.087554	0.534751	0.271848
LNC-LBCS	-0.120282	0.534756	0.271845
MRFAP1L1	0.0794917	0.534772	0.271832
PRDM10	-0.209552	0.534775	0.271829
SPINT1-AS1	0.129066	0.534798	0.27181
PEX13	0.0807101	0.534804	0.271805
LINC02062	-0.847806	0.534846	0.271771
ADGRG3	0.505821	0.534891	0.271735
GPR87	0.083236	0.534936	0.271698
AC008758.4	0.940324	0.535019	0.271631
GSPT2	-0.183246	0.535037	0.271616
SPAG6	-0.0823383	0.535075	0.271585
DNAJC11	-0.114024	0.535121	0.271548
CLTRN	0.285944	0.535177	0.271502
GDF9	-0.605015	0.535185	0.271496
IQCD	0.0973443	0.535262	0.271434
SMIM35	-0.340161	0.535351	0.271361
DHX35	-0.154478	0.535454	0.271278
AC008537.2	-0.606922	0.535473	0.271262
WDSUB1	-0.116575	0.535473	0.271262
WDR19	-0.101804	0.535521	0.271224
FANCA	0.280019	0.535624	0.27114
EFHC2	0.0914728	0.535655	0.271114
ANO5	1.64813	0.535667	0.271105
AL354733.3	1.64813	0.535667	0.271105
AL592435.1	1.64813	0.535667	0.271105
AC025265.1	1.64813	0.535667	0.271105
SCX	1.64813	0.535667	0.271105
THAP2	0.159934	0.53567	0.271103
ABCC6	-0.110335	0.535677	0.271097
MUC16	0.109645	0.535679	0.271095
AL355075.2	0.824163	0.535701	0.271077
MIR181A2HG	0.802896	0.535718	0.271064
SELENON	0.194308	0.535757	0.271032
LSM6	0.120925	0.53599	0.270844
SNRPD3	0.0804705	0.536079	0.270771
IL17RC	-0.104275	0.536124	0.270735
MPST	-0.098291	0.536199	0.270674
CSTF2T	-0.139975	0.536209	0.270666
DRD2	1.24061	0.536221	0.270656
ZNF843	-0.53175	0.536294	0.270597
CADM4	-0.212422	0.536419	0.270496
HEATR9	0.715372	0.536458	0.270464
AC104024.2	0.486854	0.536529	0.270407
AC116407.1	-0.417574	0.536586	0.270361
CCDC97	-0.101199	0.536753	0.270225
PTOV1-AS1	0.710577	0.536757	0.270223
SLITRK5	-0.535139	0.536826	0.270166
FNIP1	-0.112104	0.536917	0.270093
LINC02832	0.377321	0.536925	0.270087
ARID3B	-0.195415	0.53703	0.270002
SOX4	0.122407	0.53707	0.269969
ARMH1	0.162905	0.537144	0.269909
MLC1	-1.1959	0.537182	0.269879
NCAPD2	-0.141936	0.537266	0.26981
SLC35E2B	-0.105328	0.537273	0.269805
GPR155	0.278623	0.537465	0.26965
RSPH9	-0.0797774	0.537511	0.269613
MAFG-DT	-0.166262	0.537519	0.269606
CARNMT1-AS1	0.920676	0.537546	0.269584
RHBDD2	-0.0931033	0.537626	0.26952
NCCRP1	-0.138624	0.537701	0.269459
ZNF550	0.183838	0.537707	0.269454
CPLANE2	-0.228646	0.537738	0.269429
SVEP1	-0.168396	0.537754	0.269416
NUDT22	-0.112116	0.537879	0.269315
IL10RB	0.230038	0.537971	0.269241
LINC02541	-0.138339	0.53799	0.269226
MOBP	0.316741	0.538002	0.269216
MAP4K2	-0.172311	0.538059	0.26917
GPR146	-0.439045	0.538095	0.269141
CTSD	-0.0981993	0.538139	0.269106
BICDL1	0.306696	0.538155	0.269092
AC090772.3	-0.771244	0.538177	0.269075
LINC00519	-0.736304	0.53823	0.269032
PYM1	0.105432	0.538232	0.26903
C18orf21	0.177817	0.538265	0.269004
RPL22L1	0.0976435	0.538278	0.268993
SLC28A1	-1.26748	0.538305	0.268972
ZNF235	-0.272458	0.538322	0.268958
PHLDA3	-0.13147	0.538338	0.268945
MTRR	-0.100568	0.538487	0.268825
AL390728.5	0.566367	0.538542	0.26878
ABCA6	0.478113	0.538594	0.268739
CAMK1D	0.0764157	0.538613	0.268723
MOB3B	-0.190614	0.538625	0.268713
IL13RA2	1.05453	0.538653	0.268691
BRF2	-0.265195	0.538724	0.268633
COG1	-0.0947699	0.538828	0.26855
GPR63	0.816406	0.538913	0.268481
POLR3B	-0.130559	0.538959	0.268445
JAK1	-0.0895377	0.538986	0.268423
MMP25	-0.984079	0.538992	0.268418
HOXB3	-0.984079	0.538992	0.268418
WNK1	-0.09038	0.539069	0.268355
ECE1	-0.117711	0.539085	0.268343
ZNF714	0.137495	0.539275	0.26819
CCL2	-0.68846	0.539313	0.26816
KAZALD1	0.306807	0.539419	0.268074
AL031005.1	-0.515617	0.539542	0.267975
BACH2	0.659173	0.539589	0.267937
SRGAP3-AS4	-0.745863	0.539599	0.267929
NEBL	-0.0936487	0.539616	0.267915
RIMS1	0.233561	0.539645	0.267892
LPAR2	0.165147	0.539717	0.267834
COQ8B	0.110146	0.539821	0.26775
HEXA	0.0886158	0.539851	0.267726
CIART	0.206295	0.539851	0.267726
AC007881.3	-1.10745	0.539956	0.267642
NRP2	0.113471	0.53996	0.267639
AL031055.1	0.925775	0.540034	0.267579
SNHG4	0.308982	0.540168	0.267471
VMP1	0.0722062	0.540193	0.267451
ABCA4	0.215143	0.540219	0.26743
AGPAT2	0.0884263	0.540311	0.267356
AC124068.2	0.772663	0.540455	0.267241
CPED1	-0.519922	0.540516	0.267191
WDR11	-0.0895694	0.540535	0.267176
Z69733.1	0.913533	0.540608	0.267117
BLACAT1	-0.42316	0.540753	0.267001
ADGRA1	-0.531643	0.540774	0.266985
WDR27	0.157014	0.540853	0.266921
AP001972.1	0.400561	0.540896	0.266886
FGD5-AS1	-0.0785285	0.540921	0.266866
CFAP57	-0.10403	0.54103	0.266779
SHROOM1	-0.298081	0.541035	0.266775
RAD9A	-0.162931	0.541064	0.266751
TMEM38A	-0.139224	0.541092	0.266729
SERPINB5	0.0868911	0.541155	0.266678
AP002748.4	0.289013	0.541163	0.266672
RETREG1	0.116624	0.541174	0.266663
MAN1A1	-0.233434	0.541194	0.266647
PIGK	0.0990705	0.541234	0.266615
GPR132	0.643923	0.541237	0.266613
AL731577.1	1.64734	0.541261	0.266593
AC007613.1	1.64734	0.541261	0.266593
B4GALT1	-0.0922158	0.541263	0.266592
KPNA7	-0.258182	0.541389	0.266491
PCDHGB6	-0.285733	0.541473	0.266423
ATG101	0.140502	0.541499	0.266403
NLRP14	-0.663111	0.541528	0.266379
FBXO11	0.11919	0.541696	0.266244
LGSN	0.761839	0.541701	0.266241
SH2D3C	-0.428107	0.541756	0.266196
NBDY	0.0813683	0.541761	0.266193
GLOD4	-0.0892923	0.541884	0.266094
ATP6V1C2	0.148271	0.541968	0.266027
LINC01010	0.83973	0.542121	0.265904
EPHX3	-0.121191	0.542186	0.265852
SLF2	-0.131157	0.542196	0.265843
SHF	-0.439786	0.542317	0.265747
DNAJC8	0.0789694	0.542378	0.265698
B9D2	0.0990263	0.542419	0.265665
FETUB	-0.996054	0.542445	0.265644
MEAF6	-0.0791525	0.542461	0.265632
ACER3	-0.11422	0.542504	0.265597
TNFSF14	-0.649587	0.542534	0.265573
APELA	1.11637	0.542536	0.265571
VSIG10	0.137615	0.542547	0.265562
DENND6B	-0.0928563	0.542563	0.26555
AC116535.1	-0.391183	0.542588	0.26553
TMEM184C	-0.0866026	0.542593	0.265526
AL591043.2	0.713065	0.5426	0.26552
HES5	-1.14238	0.542633	0.265494
ZKSCAN7-AS1	0.750014	0.542764	0.265389
ARRDC1-AS1	0.169013	0.542799	0.265361
AC112491.1	0.173696	0.542801	0.265359
ENPP5	0.0861454	0.542822	0.265342
GASAL1	0.514056	0.542829	0.265337
LINC01389	0.758593	0.542839	0.265329
NAA25	-0.0949696	0.542846	0.265324
SYAP1	-0.076171	0.542867	0.265306
SHKBP1	0.084486	0.542898	0.265282
AC018638.7	-0.63826	0.542906	0.265276
MATN1-AS1	-0.759172	0.542914	0.265269
RAPH1	-0.25396	0.542964	0.265229
FAM183A	0.0757603	0.542998	0.265201
SOCS4	0.138712	0.543141	0.265087
KCNN1	-1.18138	0.543158	0.265074
PLA2G1B	-1.18138	0.543158	0.265074
NKX2-1-AS1	-1.18138	0.543158	0.265074
RAP1A	0.107211	0.543235	0.265012
CCNP	0.394835	0.543315	0.264948
EXOSC8	0.0988843	0.543321	0.264943
AC024075.3	-0.596159	0.543367	0.264907
SEC24D	-0.124304	0.543398	0.264882
NEPRO	0.0959036	0.543533	0.264774
EIF5	0.120901	0.543568	0.264746
SEPHS2	0.0897911	0.543697	0.264643
NRAV	-0.092926	0.543792	0.264567
IFT172	-0.0894806	0.543822	0.264543
AC087521.2	1.00138	0.543875	0.264501
HNRNPA1L2	-0.276905	0.54391	0.264473
TMEM19	-0.0986793	0.543919	0.264466
USP48	0.105322	0.543955	0.264437
CRYBG1	-0.0827145	0.544072	0.264344
AC005884.2	0.179744	0.544078	0.264338
ATF1	-0.0948794	0.544206	0.264236
PDK2	0.142886	0.544306	0.264157
ATP8A1	-0.328402	0.544311	0.264153
RNF128	-0.111491	0.544401	0.264081
COPS3	-0.0865919	0.544416	0.264069
GPRC5B	-0.120552	0.544421	0.264065
UBE2W	0.0862789	0.5445	0.264002
AC124016.2	0.558442	0.544554	0.263959
AL590560.2	0.763742	0.544574	0.263943
GOSR2	0.10643	0.544607	0.263916
ZNF33B	0.10248	0.544618	0.263908
ARHGAP30	0.285437	0.544643	0.263888
PRKG1-AS1	0.49659	0.544651	0.263881
LINC01473	-0.437787	0.544654	0.263879
FAM189B	-0.187395	0.544836	0.263734
ABHD5	0.0837622	0.544844	0.263728
STMN3	-0.291466	0.544844	0.263728
MAGEA8	1.64683	0.544877	0.263701
FAM153CP	1.64683	0.544877	0.263701
AC022733.1	1.64683	0.544877	0.263701
NIPSNAP2	0.0694378	0.544915	0.263671
SPINK8	0.816511	0.544944	0.263648
TUBE1	0.157934	0.544948	0.263645
AL080317.1	0.871128	0.544959	0.263636
AGER	0.652472	0.544966	0.263631
SLBP	-0.0877894	0.544977	0.263622
NXNL2	-0.735519	0.54498	0.263619
KIFC1	-0.27166	0.545006	0.263599
SLC11A1	0.670185	0.545057	0.263558
RAD21-AS1	0.820844	0.54518	0.26346
NSA2	-0.0821706	0.545386	0.263296
FAM91A1	-0.0793872	0.545467	0.263231
MLPH	0.100506	0.545474	0.263226
SRPRB	-0.0865514	0.545498	0.263207
FAM98B	0.294317	0.545677	0.263064
USP46-DT	0.338154	0.545677	0.263064
TRMT9B	-0.194857	0.545749	0.263007
PSMD1	0.0807985	0.545893	0.262892
PLSCR2	-0.652843	0.545904	0.262884
AL390957.1	0.58304	0.546015	0.262795
FGF5	0.437782	0.546056	0.262763
BTBD16	0.976531	0.546066	0.262755
MYLK-AS1	0.394504	0.546104	0.262724
AP001178.2	1.20797	0.546119	0.262713
FLACC1	-0.164917	0.546179	0.262665
PIH1D2	0.0948204	0.546346	0.262532
RAB34	-0.0969884	0.546351	0.262528
SNW1	-0.0810526	0.546355	0.262525
CLTB	-0.0935317	0.546368	0.262515
DUSP4	-0.120161	0.546404	0.262486
ANKRD35	0.124343	0.546428	0.262467
HNRNPA1P48	-0.234695	0.546552	0.262368
DST	0.103766	0.546614	0.262319
CCN3	-1.02595	0.546622	0.262313
RGS3	0.141025	0.546675	0.262271
ZNF491	0.381952	0.546705	0.262247
RPL7L1	0.083648	0.546722	0.262233
LINC01504	0.211638	0.546735	0.262223
TNC	-0.123213	0.546757	0.262205
IMPDH2	0.0916573	0.546935	0.262064
RAB5A	-0.0828127	0.546947	0.262055
MRPL16	-0.0953376	0.546972	0.262035
DMTN	-0.18769	0.54721	0.261846
CHURC1	0.0832735	0.547247	0.261816
NR2F1	0.427927	0.547283	0.261788
PROSER2-AS1	-0.660581	0.547291	0.261782
NBPF19	0.314989	0.547307	0.261769
CCR10	-1.15847	0.547316	0.261762
AC008906.1	0.571957	0.547346	0.261738
TSHZ3	-0.233787	0.547577	0.261555
HP1BP3	-0.0781974	0.547658	0.261491
HENMT1	0.21225	0.547692	0.261464
QARS1	-0.0704652	0.547769	0.261402
TMEM161A	-0.1195	0.547798	0.26138
CHADL	-0.283356	0.547836	0.261349
SNRNP40	-0.0894289	0.547837	0.261348
CYRIA	-0.262478	0.547943	0.261264
HAX1	0.120484	0.547962	0.261249
ADM5	0.81875	0.547965	0.261247
COPZ1	0.0729706	0.547992	0.261226
IL7R	0.739959	0.548023	0.261201
GPR39	-0.175278	0.54805	0.26118
LINC01187	0.304764	0.548166	0.261088
AC011773.3	-0.864613	0.548174	0.261081
FAM169A	0.218778	0.548174	0.261081
CCNB1IP1	0.102863	0.548234	0.261034
BRINP1	-0.298022	0.548265	0.26101
TBC1D16	-0.123275	0.548353	0.26094
AC007950.2	-1.11719	0.548408	0.260896
GEMIN7	0.117483	0.548463	0.260853
TNFRSF10A	-0.172238	0.548596	0.260748
QPCT	-0.161879	0.548597	0.260747
PWWP2B	-0.135752	0.548598	0.260746
MTTP	0.371391	0.548665	0.260693
PRKAR2A	-0.0795539	0.54879	0.260594
AC011374.1	0.907569	0.548817	0.260573
AL160272.1	0.353069	0.54883	0.260562
TJP3	-0.0770449	0.548941	0.260474
PARVA	-0.080899	0.548949	0.260468
NEURL1B	-0.217585	0.548958	0.26046
ALDH1B1	0.173433	0.54898	0.260443
CD81	-0.104963	0.548999	0.260429
FOXK2	0.134345	0.5491	0.260349
CIBAR2	-0.072736	0.549108	0.260342
CENPN	-0.199473	0.549158	0.260303
AC068338.2	-0.333275	0.549172	0.260291
PCSK7	-0.104429	0.549179	0.260286
AC005332.2	1.27651	0.549218	0.260256
C2CD5	0.108945	0.549225	0.260249
AL357552.2	-0.834035	0.549229	0.260246
SCGB2B2	-0.450654	0.549232	0.260244
ALMS1	0.168678	0.54924	0.260238
EXOC2	-0.111397	0.549412	0.260102
PIH1D1	-0.0967055	0.549512	0.260023
RASSF7	-0.101633	0.54952	0.260016
PAGR1	-0.241275	0.549533	0.260006
GPX8	0.0974395	0.549542	0.259999
MAP4K3-DT	-0.155546	0.549552	0.259992
VARS1	-0.119159	0.549571	0.259976
METTL16	-0.103636	0.549784	0.259808
KLF7	-0.17615	0.54985	0.259756
ABCB7	0.114503	0.549883	0.25973
TFAP2A	-0.123495	0.549894	0.259721
WDR81	-0.160235	0.549908	0.25971
BPIFB1	0.0741328	0.549914	0.259705
SNX5	0.0729887	0.549934	0.25969
HTR1F	-0.894315	0.549985	0.259649
SIRPB1	-0.65332	0.550039	0.259607
ASF1B	-0.184104	0.550183	0.259492
TECR	-0.0635862	0.550266	0.259427
TMEM14B	0.0691607	0.550283	0.259414
SNHG25	0.746116	0.550319	0.259385
TFAP2E	1.01429	0.550353	0.259359
ARHGDIA	-0.0920881	0.550389	0.259331
SVBP	0.145434	0.55041	0.259313
TLE6	-0.825242	0.550412	0.259312
ADTRP	0.406852	0.550442	0.259288
CDKL4	0.309444	0.550444	0.259287
SPOCD1	0.3563	0.550456	0.259277
SFMBT1	-0.120677	0.550495	0.259246
PEPD	-0.110164	0.55051	0.259235
PDZD3	1.02055	0.550628	0.259142
DACH1	1.02055	0.550628	0.259142
S100A9	-0.110865	0.550745	0.259049
KLF11	0.191846	0.550766	0.259033
ERVK3-1	0.186465	0.550779	0.259022
PNPLA8	0.0778713	0.550852	0.258965
AC243965.2	0.973497	0.550857	0.258961
GOLGA1	-0.119822	0.551089	0.258779
PCDHGA8	-1.22876	0.551152	0.258728
ZNF880	0.189666	0.551247	0.258653
SCAF11	0.0766207	0.551332	0.258587
SCYL1	-0.0854653	0.551347	0.258575
TRIB1	-0.137371	0.551386	0.258545
LY75	0.190082	0.551394	0.258538
TUBD1	-0.128122	0.551433	0.258507
AC008764.6	-0.571697	0.551451	0.258493
DCAF17	0.145807	0.551562	0.258406
PHEX	0.214448	0.551577	0.258394
SLC4A4	0.0972051	0.551609	0.258369
TIMM10	0.131651	0.55165	0.258336
LAMTOR3	0.0738244	0.55172	0.258281
NDUFB2-AS1	-0.610115	0.551736	0.258269
POU6F1	0.401574	0.551821	0.258202
CES1	-0.130931	0.551827	0.258197
DAAM2	0.788794	0.551932	0.258114
FO393418.1	-1.17117	0.551944	0.258105
CAPN5	0.141871	0.55197	0.258084
LAS1L	0.104408	0.551971	0.258084
AC124947.1	0.957251	0.552097	0.257985
LMCD1-AS1	-0.60511	0.552099	0.257983
SPATA24	0.239578	0.552099	0.257983
SHE	0.840623	0.552183	0.257917
PCDHA12	-0.743387	0.552315	0.257813
BAALC	-0.138093	0.552389	0.257755
TACC3	-0.175545	0.552396	0.257749
AC108134.1	-0.412935	0.552404	0.257743
RAD23B	-0.117199	0.55242	0.257731
ST6GALNAC1	0.0784338	0.552427	0.257725
PGF	0.194932	0.552455	0.257703
SNAI3-AS1	0.325809	0.552525	0.257648
AC106799.1	1.20384	0.552534	0.257641
AC141586.2	1.20384	0.552534	0.257641
AC090198.1	-0.522624	0.552552	0.257627
AL122035.1	0.445685	0.552556	0.257624
CHKA	-0.109696	0.552568	0.257614
ZNF606	0.143893	0.552574	0.257609
ZNF630	0.285984	0.552598	0.257591
JADE2	-0.175067	0.552625	0.257569
MEP1A	-0.341636	0.552724	0.257492
AL359513.1	0.673505	0.552812	0.257423
TSPAN15	0.0878739	0.552829	0.257409
CDK11B	0.158901	0.552844	0.257397
MAST2	-0.164498	0.55293	0.25733
TSPAN3	-0.067026	0.553094	0.257201
XKR6	0.349053	0.55323	0.257094
SHC1	0.0840948	0.553469	0.256907
FBXO31	-0.129971	0.553481	0.256897
PPP1R14B-AS1	-0.407406	0.553508	0.256876
DPY30	0.0738306	0.553523	0.256864
HS3ST3B1	0.129617	0.553688	0.256735
KDM2B	0.139627	0.553741	0.256694
TBCC	0.108792	0.553763	0.256676
NABP2	0.118871	0.553835	0.256619
MYH10	-0.132233	0.553844	0.256613
UBE2G1	-0.0753435	0.553869	0.256593
DNPH1	0.0927358	0.553869	0.256593
TYMS	-0.1875	0.553911	0.25656
GPR75	0.332787	0.553911	0.25656
FAM149A	-0.226598	0.553952	0.256528
C8orf34-AS1	0.265223	0.553998	0.256492
DENND4C	0.108655	0.554055	0.256447
FAM122C	0.30703	0.554211	0.256325
AC005537.1	-0.427108	0.554291	0.256262
ABITRAM	-0.0820348	0.554306	0.256251
LINC00939	-0.706691	0.554345	0.25622
AC139100.1	-0.718644	0.554447	0.25614
LINC01006	-0.220417	0.554488	0.256108
USF3	0.131315	0.554512	0.256089
SERPINI1	0.261875	0.554676	0.255961
KLHL26	-0.148866	0.554724	0.255923
SLC27A1	-0.110068	0.554739	0.255911
ZNF251	-0.189483	0.554755	0.255899
SLC25A30-AS1	1.0011	0.554768	0.255888
AC007389.3	1.0011	0.554768	0.255888
VAC14	-0.0933225	0.554772	0.255885
KIAA1614	-1.17403	0.554894	0.25579
AL139393.3	0.652843	0.554969	0.255731
ZNF7	0.114722	0.554976	0.255726
FZD4	0.246691	0.554982	0.255721
AL033397.1	-0.202596	0.555045	0.255672
NSUN6	0.161691	0.55507	0.255652
AC022144.1	-1.07517	0.555095	0.255632
ZNF384	-0.133683	0.555227	0.255529
TPK1	-0.180996	0.555231	0.255526
PCDHB11	-0.379109	0.555234	0.255524
GPS1	0.0836164	0.555244	0.255516
RTL5	0.494866	0.555258	0.255505
SYT13	1.21853	0.555261	0.255503
AC022154.1	1.21853	0.555261	0.255503
AC254562.3	1.21853	0.555261	0.255503
SLC25A11	-0.0811217	0.55535	0.255433
PNPLA4	0.078842	0.555396	0.255397
VPS28	0.0822903	0.55544	0.255363
LINC01637	-0.376473	0.555471	0.255338
AC006064.2	-0.96975	0.555543	0.255282
CEBPB-AS1	-1.1324	0.555619	0.255223
GTF3C5	-0.0862125	0.555639	0.255207
SIN3A	-0.0830922	0.555641	0.255206
AC106782.1	-0.777899	0.555644	0.255204
ANKRD27	-0.100957	0.555979	0.254941
ALG10	-0.195062	0.555991	0.254932
PPM1E	-0.357379	0.555998	0.254927
DOCK8-AS1	-0.38465	0.556024	0.254907
ATP2C2-AS1	-0.859422	0.556039	0.254895
GPR108	0.0950828	0.556092	0.254853
MKKS	0.100077	0.556094	0.254852
AXDND1	0.565077	0.556141	0.254815
TMEM35A	0.707003	0.556175	0.254788
AC108134.2	0.632191	0.556182	0.254783
FBXL8	-0.162459	0.556192	0.254775
C2orf42	0.122951	0.556205	0.254765
KIRREL1	0.234383	0.556262	0.25472
NDUFB1	0.106926	0.556293	0.254697
C1orf210	0.125047	0.55632	0.254675
PNPLA7	-0.346522	0.556326	0.254671
KCTD10	-0.08787	0.556391	0.25462
MZT1	0.0951772	0.556429	0.25459
SLC25A46	-0.0810419	0.556531	0.254511
KIT	-0.117075	0.556602	0.254455
INPP1	-0.104417	0.556614	0.254446
UGT1A7	-0.540836	0.556621	0.254441
FAM76B	0.192931	0.556622	0.254439
BMPR1B	0.11451	0.556716	0.254366
SS18L1	-0.150608	0.55674	0.254348
SELENOI	0.106409	0.55676	0.254332
NPIPB15	0.36794	0.556863	0.254252
SETD5	-0.111899	0.556871	0.254246
IRX1	0.723167	0.556926	0.254202
PCDHB1	-0.514847	0.556965	0.254172
H2AC8	0.276817	0.557024	0.254126
IKZF5	0.127452	0.55714	0.254035
GPBP1L1	-0.0715615	0.557171	0.254011
HTATIP2	0.079799	0.557202	0.253988
ASB1	-0.119182	0.557281	0.253925
MADD	-0.108733	0.557406	0.253829
DCDC2B	0.175615	0.557561	0.253707
YARS2	0.104626	0.557582	0.253691
PDCD4-AS1	0.443556	0.557617	0.253664
PRR12	0.440779	0.557683	0.253613
DCTPP1	-0.106484	0.557711	0.253591
FBXL22	0.703443	0.557728	0.253578
COL13A1	1.20095	0.557752	0.253559
AC091057.3	-1.14476	0.557755	0.253556
ZNF160	0.119146	0.557825	0.253502
OSTC	0.0850893	0.557993	0.253371
AC009779.3	0.720923	0.55803	0.253343
SLC25A1	-0.0713414	0.55807	0.253311
INTS6-AS1	0.252443	0.558086	0.253299
JOSD2	0.114169	0.55809	0.253295
NKAIN1	1.99414	0.55811	0.25328
SLC6A2	1.99414	0.55811	0.25328
ARHGAP9	1.99414	0.55811	0.25328
ADGRE3	1.99414	0.55811	0.25328
JCHAIN	1.99414	0.55811	0.25328
MYPN	1.99414	0.55811	0.25328
SLC22A14	1.99414	0.55811	0.25328
POM121L2	1.99414	0.55811	0.25328
TFF1	1.99414	0.55811	0.25328
FCRL3	1.99414	0.55811	0.25328
LMX1A	1.99414	0.55811	0.25328
PTCHD1	1.99414	0.55811	0.25328
JSRP1	1.99414	0.55811	0.25328
CD52	1.99414	0.55811	0.25328
ZPLD1	1.99414	0.55811	0.25328
CDH4	1.99414	0.55811	0.25328
MGAT4C	1.99414	0.55811	0.25328
FCGR1B	1.99414	0.55811	0.25328
LINC02731	1.99414	0.55811	0.25328
DNLZ	1.99414	0.55811	0.25328
LINC00184	1.99414	0.55811	0.25328
LINC00092	1.99414	0.55811	0.25328
AL117341.1	1.99414	0.55811	0.25328
AC121247.1	1.99414	0.55811	0.25328
AL049648.1	1.99414	0.55811	0.25328
AC104134.1	1.99414	0.55811	0.25328
AL445490.1	1.99414	0.55811	0.25328
AC015971.1	1.99414	0.55811	0.25328
AC008781.1	1.99414	0.55811	0.25328
AC097381.1	1.99414	0.55811	0.25328
ABCA9-AS1	1.99414	0.55811	0.25328
AC073127.1	1.99414	0.55811	0.25328
LINC00426	1.99414	0.55811	0.25328
AC092666.1	1.99414	0.55811	0.25328
AC117386.2	1.99414	0.55811	0.25328
AC007566.1	1.99414	0.55811	0.25328
WNT5A-AS1	1.99414	0.55811	0.25328
AC083805.1	1.99414	0.55811	0.25328
AC092647.5	1.99414	0.55811	0.25328
AC099509.2	1.99414	0.55811	0.25328
AC093689.1	1.99414	0.55811	0.25328
AC138956.1	1.99414	0.55811	0.25328
AC025174.1	1.99414	0.55811	0.25328
AC084024.3	1.99414	0.55811	0.25328
AC104561.3	1.99414	0.55811	0.25328
LINC01152	1.99414	0.55811	0.25328
AC048382.1	1.99414	0.55811	0.25328
AL163636.2	1.99414	0.55811	0.25328
AC023906.5	1.99414	0.55811	0.25328
AC098818.2	1.99414	0.55811	0.25328
AL031709.1	1.99414	0.55811	0.25328
AC027130.1	1.99414	0.55811	0.25328
RHEX	1.99414	0.55811	0.25328
AC063949.2	1.99414	0.55811	0.25328
KC6	1.99414	0.55811	0.25328
AC105052.3	1.99414	0.55811	0.25328
AC011498.6	1.99414	0.55811	0.25328
AL158151.4	1.99414	0.55811	0.25328
AC011473.3	1.99414	0.55811	0.25328
AC011510.1	1.99414	0.55811	0.25328
AL357054.3	1.99414	0.55811	0.25328
AL133255.1	1.99414	0.55811	0.25328
AC006238.1	1.99414	0.55811	0.25328
AL158063.1	1.99414	0.55811	0.25328
AC243967.3	1.99414	0.55811	0.25328
AC025887.2	1.99414	0.55811	0.25328
AC025283.2	1.99414	0.55811	0.25328
TCEAL8	0.106893	0.558118	0.253274
STK32A	0.339702	0.558373	0.253075
INTU	-0.12513	0.558409	0.253047
BCAT1	0.329621	0.558411	0.253046
EPS8	-0.0876665	0.558421	0.253038
DBN1	0.140006	0.558447	0.253018
RBP1	0.141278	0.558459	0.253008
NOXRED1	0.325142	0.558467	0.253002
AC074386.1	-0.518288	0.558575	0.252919
DAP	-0.0853805	0.558599	0.2529
PHF19	-0.335429	0.558841	0.252712
C5orf22	0.0927419	0.558849	0.252706
RRS1-AS1	0.496671	0.55888	0.252682
AARSD1	0.46035	0.558912	0.252657
PART1	-0.285006	0.55895	0.252627
TGDS	0.116971	0.559012	0.252579
AADAC	-0.806027	0.559071	0.252533
RPL34-DT	0.473042	0.559166	0.252459
SMARCAD1	0.0956042	0.559226	0.252413
LRRCC1	0.120447	0.559226	0.252413
CLN6	0.143204	0.559265	0.252382
AP3S2	-0.116552	0.559295	0.252359
AC131235.3	-0.796885	0.559328	0.252333
SNX16	0.128625	0.559335	0.252328
ZNF285	-0.245857	0.559336	0.252327
AC092718.6	-0.997246	0.55934	0.252324
LINC02300	-0.198026	0.559367	0.252303
LCA5L	0.120473	0.559379	0.252294
TLN2	0.374949	0.559387	0.252288
ISY1	-0.137398	0.559475	0.252219
TNFAIP8L3	-0.241127	0.559525	0.25218
FUT4	-0.335852	0.55961	0.252115
CEP57L1	0.138312	0.559706	0.25204
NECTIN3	0.264517	0.559767	0.251993
SYNE3	0.512613	0.559866	0.251916
ANKRD22	-0.245706	0.559891	0.251897
TCF3	0.196314	0.5599	0.25189
AC010654.1	-0.599058	0.559936	0.251861
ZNF667-AS1	0.127787	0.559986	0.251823
RPP21	-0.288158	0.55999	0.25182
MBOAT1	0.145123	0.560011	0.251803
AC046158.1	0.957075	0.560046	0.251776
TNKS2-AS1	0.698356	0.560093	0.25174
PPP1R26	-0.162917	0.560151	0.251695
ADARB1	-0.445017	0.560163	0.251685
EBNA1BP2	0.0842711	0.560202	0.251655
FOXM1	-0.322197	0.560217	0.251644
ZNF708	0.172895	0.560224	0.251638
GDF7	0.793497	0.560366	0.251528
FOXD1	0.630106	0.560374	0.251522
ATXN7	0.609586	0.5605	0.251425
HTR2B	-0.646409	0.560541	0.251393
ACKR2	-0.255775	0.560542	0.251392
MCM10	-0.66454	0.560631	0.251323
ATP5MC1	0.0957051	0.560668	0.251295
CXXC1	-0.0946397	0.560737	0.251241
KNL1	-0.207514	0.560759	0.251224
SRSF2	-0.0780998	0.560779	0.251208
IGSF11	0.508757	0.5608	0.251192
EDF1	0.0825561	0.560893	0.25112
LDHD	0.212541	0.560979	0.251053
RMND5B	0.116982	0.560994	0.251042
CNTF	0.243866	0.561011	0.251029
TMED7	-0.0694873	0.561257	0.250838
PRKN	0.279656	0.561303	0.250802
COG3	0.0985632	0.561356	0.250762
HOXA1	-0.596553	0.561416	0.250715
SMIM29	-0.160842	0.561428	0.250706
CXADR	0.0648883	0.561468	0.250675
NAGK	0.0851729	0.561504	0.250647
NDUFV2	-0.0796397	0.561584	0.250586
UNC5D	1.56861	0.561608	0.250566
SLC12A9-AS1	1.56861	0.561608	0.250566
GPR19	0.842834	0.56172	0.25048
AC005261.1	0.105525	0.561817	0.250405
PDC	-2.00955	0.561892	0.250347
VWA5B2	-2.00955	0.561892	0.250347
GABRA2	-2.00955	0.561892	0.250347
RBPMS2	-2.00955	0.561892	0.250347
ASCL4	-2.00955	0.561892	0.250347
AC102953.1	-2.00955	0.561892	0.250347
LINC02774	-2.00955	0.561892	0.250347
AC068580.2	-2.00955	0.561892	0.250347
AL355490.2	-2.00955	0.561892	0.250347
LINC01239	-2.00955	0.561892	0.250347
LINC02137	-2.00955	0.561892	0.250347
AC010649.1	-2.00955	0.561892	0.250347
AC026979.3	-2.00955	0.561892	0.250347
AC022296.4	-2.00955	0.561892	0.250347
AL731533.2	-2.00955	0.561892	0.250347
AL008582.1	-2.00955	0.561892	0.250347
AC068831.5	-2.00955	0.561892	0.250347
FOXRED2	0.139105	0.561911	0.250333
TRIM16	0.0900936	0.56205	0.250225
AGMAT	-0.581479	0.562134	0.25016
ARSD	0.0822743	0.562142	0.250154
MT1G	0.516019	0.562143	0.250153
AC013549.3	0.987617	0.562147	0.25015
OPN1SW	-1.09365	0.562235	0.250082
AHCY	0.0756014	0.562265	0.250059
NKX2-1	-0.206436	0.562389	0.249963
KMT5C	0.201798	0.562421	0.249938
MPHOSPH6	-0.101958	0.562459	0.249909
NET1	0.0921861	0.562474	0.249898
CENPS-CORT	0.502118	0.562488	0.249887
C2orf92	0.305943	0.562509	0.249871
MAPK9	-0.128479	0.562517	0.249864
COPB2	-0.0740278	0.562518	0.249863
AP001469.1	0.943851	0.562604	0.249797
DCLRE1A	0.124735	0.562652	0.24976
ELFN2	-0.498331	0.562683	0.249736
PCDH7	-0.105608	0.562823	0.249628
RALGPS1	-0.124271	0.562892	0.249575
ZNF197	0.138057	0.56294	0.249538
DERL3	-0.225925	0.562967	0.249517
CFLAR-AS1	0.465134	0.563003	0.249489
SMC5	0.0883392	0.563107	0.249409
SOCS2	0.162893	0.563116	0.249402
BPIFB4	-0.306446	0.563119	0.2494
AC010300.1	0.489766	0.563135	0.249387
AC114490.3	0.627036	0.563163	0.249366
APPL2	-0.0838546	0.563201	0.249336
PIGF	0.103581	0.563231	0.249314
LRATD1	0.0732655	0.563232	0.249312
GRIN2C	1.27108	0.56342	0.249168
AL035446.1	1.27108	0.56342	0.249168
ZNF394	0.121128	0.563474	0.249126
SERPINA3	0.21678	0.563481	0.249121
DSTN	0.0740669	0.563542	0.249073
SYPL1	-0.0628416	0.563566	0.249055
AC121764.1	0.736329	0.563581	0.249044
PLAC1	-0.787573	0.56363	0.249006
ZNF75D	-0.145741	0.563653	0.248988
CDK16	-0.08639	0.563662	0.248981
LINC02166	-0.133484	0.563668	0.248977
LINC00472	0.344995	0.563677	0.24897
AL591895.1	0.591039	0.563712	0.248943
LRIG3	-0.10448	0.563765	0.248902
NR6A1	0.167284	0.563797	0.248877
AC005020.2	-1.13416	0.563808	0.248869
ZNF385A	-0.125828	0.563907	0.248792
CCDC27	-0.397521	0.563947	0.248761
CNGA1	-0.414605	0.564017	0.248708
JPX	-0.131619	0.564084	0.248656
FAM174B	0.0949382	0.564107	0.248638
FAM20C	-0.631521	0.564137	0.248615
LONRF3	0.281609	0.564144	0.24861
MEMO1	-0.40405	0.564175	0.248586
TMEM232	-0.088166	0.564183	0.24858
UNK	0.122815	0.564186	0.248578
NDEL1	0.0882557	0.564294	0.248495
FLG2	-1.47546	0.5643	0.24849
AL353743.2	-1.47546	0.5643	0.24849
GNPDA1	-0.101837	0.564499	0.248337
SPRR2E	0.786708	0.564511	0.248328
SH3PXD2A	0.149201	0.56454	0.248305
AC068620.1	0.781568	0.564553	0.248296
NXPE3	0.181744	0.564569	0.248283
INPP5A	0.400741	0.56457	0.248282
VNN1	-0.520501	0.56481	0.248098
ANKHD1-EIF4EBP3	-0.423299	0.564814	0.248095
PLPP3	-0.141562	0.564852	0.248066
SLC32A1	0.309922	0.564893	0.248034
CENPB	0.263899	0.564919	0.248014
TNFAIP2	-0.567386	0.56494	0.247998
AC015908.3	-0.902744	0.564993	0.247957
RXFP4	-1.10825	0.56503	0.247928
AL118508.1	0.663336	0.565038	0.247923
PPIC-AS1	-0.796083	0.565165	0.247824
C11orf58	0.0706295	0.565194	0.247803
PTX3	-0.585606	0.565231	0.247774
ZNF875	0.107929	0.565328	0.2477
CASC1	-0.0749857	0.565338	0.247692
CA5B	-0.160464	0.565484	0.24758
SNN	-0.135279	0.565524	0.247549
C16orf95	0.614069	0.565621	0.247475
IFT43	0.0808761	0.565761	0.247367
FCGRT	0.0883386	0.565779	0.247353
TRUB1	-0.0952768	0.565838	0.247308
CCDC180	-0.0959804	0.56587	0.247284
OR7C1	0.494372	0.565917	0.247247
LIPK	-1.12315	0.565932	0.247236
AC006213.3	0.887405	0.565933	0.247235
CCNYL1	0.18124	0.565952	0.247221
RABGAP1L-AS1	0.794045	0.565975	0.247203
ZPR1	0.115114	0.565999	0.247185
AL022322.1	0.548472	0.566045	0.247149
LZTS3	-0.164361	0.566072	0.247129
AC044810.3	1.252	0.566151	0.247068
NDUFA13	0.194376	0.566172	0.247051
NRG4	-0.194671	0.566224	0.247011
MCMDC2	0.144325	0.566313	0.246943
RIPPLY2	1.15582	0.566339	0.246924
Z93241.1	1.15582	0.566339	0.246924
RIPOR2	0.116311	0.566384	0.246889
LINC00621	-0.510079	0.566428	0.246855
FAM216A	-0.132574	0.566461	0.24683
ILF3	-0.0827898	0.566533	0.246775
PTPDC1	-0.240392	0.56655	0.246762
GRIN3B	0.264601	0.566572	0.246745
FAM83D	0.366269	0.566583	0.246736
PDE4DIP	0.122079	0.5666	0.246724
BID	-0.124349	0.566687	0.246657
AC022201.1	-0.96841	0.566734	0.246621
S1PR5	-0.175209	0.56675	0.246608
SYNPR-AS1	-0.557415	0.566832	0.246546
RUNX2	-0.132697	0.566849	0.246532
ATRAID	0.072882	0.56687	0.246517
LDB1	0.224959	0.566969	0.246441
ST6GALNAC5	0.264665	0.566998	0.246418
SYN2	-0.786272	0.567024	0.246399
AC005899.6	1.12636	0.56712	0.246325
DTYMK	0.111301	0.567126	0.24632
POLL	-0.137546	0.567175	0.246283
LIPC	0.476707	0.567187	0.246274
KCNAB2	-0.188226	0.567251	0.246225
RACGAP1	-0.146092	0.567267	0.246213
ZNF385C	0.741422	0.567318	0.246173
SEMA4F	0.178944	0.567405	0.246107
AC116424.1	0.98143	0.567428	0.246089
PFKFB3	-0.0883571	0.567441	0.246079
ZNF33A	-0.0851508	0.567469	0.246058
SLC6A20	-0.195324	0.567483	0.246047
CCL25	1.56712	0.567493	0.246039
THY1	1.56712	0.567493	0.246039
NLGN1	1.56712	0.567493	0.246039
TIMM23B-AGAP6	1.56712	0.567493	0.246039
AC011481.1	1.56712	0.567493	0.246039
PRSS2	1.56712	0.567493	0.246039
TBCEL-TECTA	1.56712	0.567493	0.246039
NUDT21	0.0781858	0.5676	0.245958
NEIL1	-0.110657	0.567625	0.245939
PXMP4	0.146456	0.567638	0.245928
TEX26-AS1	-0.559724	0.567657	0.245914
PF4V1	0.205264	0.567819	0.24579
SLC39A10	-0.132471	0.56796	0.245682
AL163051.1	0.140137	0.567965	0.245678
ASB7	-0.11726	0.568012	0.245642
NARF	-0.0882607	0.568038	0.245622
TTLL13P	-0.74049	0.568214	0.245488
TNFRSF10C	0.217582	0.568223	0.245481
HAUS1	0.124737	0.568347	0.245386
MANEAL	0.498259	0.568377	0.245364
ZDHHC16	0.0853305	0.568424	0.245328
AC126773.4	-0.623651	0.568445	0.245311
F11R	-0.0716403	0.568503	0.245268
WASHC2C	-0.112967	0.568507	0.245264
GPN1	0.0870029	0.568556	0.245226
HSP90AA1	0.0814053	0.568557	0.245226
GRK3	-0.136471	0.568569	0.245217
TSN	-0.0768149	0.568576	0.245212
PLP2	0.0754714	0.568603	0.245191
DCTN1	0.0781166	0.568615	0.245182
GREB1L	0.472124	0.568697	0.245119
CCNT2-AS1	0.555725	0.568735	0.24509
ELP4	0.14131	0.568752	0.245077
SERF2	0.0690295	0.568764	0.245068
AL357093.2	0.087256	0.568859	0.244995
ZNF587B	0.15834	0.56887	0.244987
AC011346.1	-0.579593	0.568875	0.244983
NTAQ1	0.13345	0.568907	0.244959
SLC35A1	0.134228	0.56893	0.244941
ADAM9	0.0599529	0.568958	0.24492
BOD1L1	0.152326	0.569059	0.244843
MIR22HG	-0.118546	0.569206	0.244731
XPNPEP1	-0.0814139	0.569221	0.244719
NR5A2	-0.547683	0.569289	0.244667
GALNT5	0.103646	0.569303	0.244656
E2F6	0.136736	0.569372	0.244604
NSD2	-0.119639	0.569375	0.244601
MOK	-0.088796	0.569453	0.244542
ZC3H12A	-0.360123	0.569486	0.244517
MRPL35	0.0881992	0.569495	0.24451
LRP10	-0.0787244	0.569517	0.244493
ARPC4-TTLL3	0.819266	0.569547	0.24447
PAFAH1B3	0.0897387	0.569587	0.24444
MRTFA	-0.104916	0.569674	0.244374
IQSEC2	0.197369	0.569746	0.244319
LINC01569	-0.243547	0.569883	0.244214
CCDC8	0.197597	0.569923	0.244184
DCP1A	0.0919942	0.569992	0.244131
PITPNB	0.0823194	0.570034	0.2441
SH3BP5	0.261677	0.57011	0.244041
CLUL1	0.33087	0.570131	0.244025
RAC3	-0.341463	0.570139	0.24402
KAT6B	0.111105	0.570239	0.243943
DCLRE1B	-0.217553	0.570289	0.243905
SFSWAP	-0.107723	0.570344	0.243863
MYH15	0.821509	0.570358	0.243852
RSPH4A	-0.0763511	0.570421	0.243805
CALM3	-0.0806589	0.570449	0.243783
ZNF816	0.17735	0.570477	0.243762
ZNF771	-0.196293	0.570486	0.243755
CPT1C	-0.52008	0.570496	0.243748
GABRE	0.124885	0.570513	0.243734
PREX1	-0.885398	0.570677	0.24361
YIF1A	0.0898498	0.570727	0.243572
INTS14	-0.106488	0.570823	0.243498
MTG1	0.176227	0.570844	0.243482
SIN3B	-0.12077	0.570925	0.243421
TRDMT1	0.134311	0.570938	0.243411
ARMC10	-0.089927	0.570939	0.24341
PCSK9	-0.248799	0.570997	0.243366
FUCA1	-0.0775763	0.571014	0.243353
AC003681.1	-0.24273	0.571088	0.243297
PEX5	-0.125052	0.571119	0.243273
CCDC84-DT	-0.337103	0.571148	0.243251
PI4KB	-0.0789393	0.571194	0.243216
GDF15	0.319047	0.571275	0.243155
IRF4	1.56617	0.571298	0.243137
ABHD3	0.0868006	0.571322	0.243119
C5	0.273903	0.571325	0.243116
WNT8B	-0.884921	0.571331	0.243112
ANKLE2	-0.113029	0.571374	0.243079
TNFRSF10B	0.108592	0.571382	0.243073
DMAC1	-0.0979792	0.571414	0.243049
AC092718.8	0.558249	0.571436	0.243032
LINC01772	0.483497	0.571499	0.242985
VAMP1	-0.32386	0.57154	0.242953
BCL7B	-0.0976013	0.571597	0.24291
FLAD1	0.101988	0.571598	0.242909
LRRC25	-1.12062	0.571736	0.242804
ODC1-DT	-1.12062	0.571736	0.242804
TBC1D9B	-0.0675475	0.571739	0.242802
ITGA6	-0.0986074	0.57175	0.242794
GYS2	-0.466496	0.571787	0.242766
VAV3	0.117046	0.571855	0.242714
CBWD2	0.104398	0.571975	0.242623
C1orf87	0.124915	0.571985	0.242615
TANC1	-0.0958087	0.572017	0.242591
AC012358.3	0.371491	0.572032	0.24258
PCNX1	-0.129267	0.572065	0.242554
RSBN1L	-0.138425	0.572086	0.242539
NFATC4	-0.202067	0.572112	0.242519
RBM19	0.150012	0.57212	0.242513
MTURN	-0.121833	0.572138	0.2425
SPATA2L	0.179292	0.572175	0.242471
FBXO21	-0.0853927	0.572202	0.24245
CEP20	0.0827815	0.572238	0.242423
SOWAHB	-0.229292	0.572344	0.242343
EPN1	-0.0901069	0.572399	0.242301
SYNPO2	-0.273856	0.572446	0.242265
PPP1R11	0.0864831	0.572601	0.242148
RNASET2	0.145385	0.572606	0.242144
HNRNPF	0.0609948	0.572765	0.242023
P4HA2	0.0838289	0.572803	0.241995
ZBED3	0.3481	0.572829	0.241975
PLA2G6	-0.221186	0.572872	0.241942
SAMD12	-0.105789	0.572894	0.241926
NCAPD3	-0.139972	0.572915	0.24191
SERPINH1	0.0895221	0.572992	0.241852
DYNC1LI2	-0.0751233	0.573087	0.241779
PBDC1	0.0915585	0.573101	0.241769
AC023590.1	0.454555	0.573128	0.241748
RALGAPA1	0.134506	0.573151	0.241731
SCN9A	0.282942	0.573151	0.241731
PSMB2	-0.0677302	0.573172	0.241715
PPP1R14C	-0.0963136	0.573175	0.241712
ATXN1-AS1	0.709012	0.573194	0.241698
ATP13A1	-0.0858671	0.573217	0.241681
VPS26A	0.070481	0.573247	0.241658
LIMS1	-0.0757661	0.573253	0.241654
SDF4	-0.081196	0.573404	0.241539
FBXO46	0.274891	0.57344	0.241512
CEP43	-0.0873466	0.573521	0.241451
ARMCX3	0.101851	0.573545	0.241433
GTF2A2	0.0758782	0.573553	0.241426
KLC1	0.107446	0.57356	0.241421
MOSPD2	-0.115462	0.573572	0.241412
AC104123.1	0.467439	0.573639	0.241361
RPA1	-0.0956205	0.573933	0.241139
CPD	-0.0688448	0.573934	0.241138
AC239809.3	-0.650651	0.574001	0.241087
SMIM12	-0.0891887	0.574032	0.241064
TDRD1	0.836173	0.574087	0.241023
RPS26	0.0850017	0.574101	0.241012
RABGAP1L	0.0852078	0.574105	0.241009
ZNF436-AS1	-0.350453	0.574106	0.241008
DRAM2	0.067698	0.574117	0.241
AC084782.3	-0.518562	0.574154	0.240972
FARP2	-0.0923495	0.574197	0.240939
TMEM178B	0.477668	0.574254	0.240896
AC008752.3	-0.50904	0.574257	0.240894
LATS2	0.155357	0.574363	0.240813
SNAPC4	-0.135541	0.574383	0.240799
DCAF11	0.0775578	0.574518	0.240697
DAGLA	0.143957	0.574588	0.240644
KPNA5	0.122024	0.574592	0.24064
ACOT13	0.0933235	0.574738	0.24053
ZNF695	-0.770508	0.574762	0.240512
ACTR3	0.0614816	0.574768	0.240507
CFAP46	-0.100381	0.574796	0.240486
HAUS6	0.142595	0.574806	0.240479
CYP2C8	0.483334	0.574816	0.240471
FHAD1	-0.110607	0.574831	0.24046
AC002074.1	-1.0174	0.574854	0.240442
SLC18B1	-0.110834	0.574911	0.240399
ANKFN1	0.143013	0.57495	0.24037
MT3	-0.298751	0.574989	0.24034
LINC01465	-0.738618	0.575043	0.2403
ING3	0.101643	0.575069	0.24028
TTC37	0.079998	0.575082	0.24027
CHODL	-0.281496	0.575263	0.240134
ZNF582	0.249824	0.575297	0.240108
COLCA2	-0.121668	0.575402	0.240029
AC092155.1	-0.767643	0.575403	0.240028
IGFBP1	-0.804383	0.575448	0.239994
GOLT1B	0.0776783	0.575518	0.239941
ING2	-0.140429	0.575589	0.239888
C9orf135	0.0799411	0.575638	0.23985
GNA14-AS1	-1.47309	0.575747	0.239769
ARRB2	0.143595	0.57579	0.239736
SYBU	0.0805153	0.575891	0.23966
SEC14L4	-0.194176	0.57592	0.239638
NKILA	-0.416286	0.576033	0.239552
AC068631.2	0.472849	0.576047	0.239542
NME2	0.117954	0.576127	0.239482
REST	-0.072799	0.57619	0.239434
ZFYVE27	-0.108306	0.576247	0.239391
MRI1	-0.11962	0.576252	0.239388
AL121652.1	-1.02949	0.576311	0.239343
KAT6A	0.107366	0.57634	0.239321
GHDC	0.139265	0.576375	0.239295
MIR924HG	-0.603969	0.576432	0.239252
RBPJ	-0.0789332	0.576452	0.239237
OIT3	1.13346	0.576505	0.239197
C6	-0.164604	0.576643	0.239093
KIF5B	-0.0629957	0.576672	0.239071
MED1	-0.11177	0.576687	0.239059
H1-3	-0.284032	0.57674	0.23902
AMPD2	0.117211	0.576753	0.23901
SND1	0.0867376	0.576818	0.238961
PDE6B	-0.165164	0.57686	0.23893
TMPRSS11E	0.152117	0.576875	0.238918
NME1-NME2	-0.324352	0.576964	0.238852
KRI1	0.116844	0.576968	0.238848
MT-CO3	0.0805831	0.576987	0.238834
PARP11	0.135055	0.576996	0.238827
IP6K2	0.0710705	0.577051	0.238786
GON4L	-0.118686	0.57712	0.238734
NDUFB9	0.0716906	0.577141	0.238718
HEMK1	0.122489	0.577181	0.238688
AC009148.1	0.858242	0.577189	0.238682
MYCBPAP	0.143802	0.57726	0.238628
CLN3	0.384917	0.577309	0.238592
PPP2R5C	-0.0781561	0.57736	0.238554
PHF2	0.170777	0.577374	0.238543
PCDHB3	1.23361	0.577381	0.238537
AC007342.4	0.337655	0.577455	0.238482
KMT2D	-0.164967	0.577466	0.238474
AC106791.1	-0.361926	0.5775	0.238448
SAMHD1	0.0904322	0.577503	0.238445
DHX34	-0.161141	0.577588	0.238382
TAF6	-0.103762	0.577604	0.23837
TMEM217	-0.264596	0.577707	0.238293
ACLY	-0.0829051	0.57772	0.238282
OPRL1	-1.06093	0.577819	0.238208
FAM72C	-1.06093	0.577819	0.238208
AC008610.1	-1.47266	0.577865	0.238174
AC007541.1	0.398622	0.577924	0.238129
NIF3L1	0.091419	0.577944	0.238114
TRIM31	0.252028	0.577982	0.238086
LINC02018	-0.615792	0.577999	0.238073
CYP2B6	0.126718	0.578002	0.23807
AC109322.1	0.422934	0.578022	0.238056
AKR1E2	-0.458386	0.578026	0.238052
PROSER3	-0.135929	0.578081	0.238011
NOL7	0.0751507	0.578082	0.238011
CLIP3	-0.746973	0.578112	0.237988
BAZ1B	-0.0887495	0.578114	0.237987
MCM5	0.168206	0.578139	0.237967
ADAMTS17	0.744908	0.578158	0.237954
COL17A1	-0.0795311	0.578176	0.23794
PCYT2	-0.0796571	0.578226	0.237902
RAI1-AS1	-0.632588	0.578257	0.237879
DDX49	-0.0996452	0.578266	0.237872
CAHM	0.717899	0.578303	0.237844
AC245052.4	0.935979	0.578324	0.237828
ZBTB20-AS5	0.935979	0.578324	0.237828
MACROH2A1	-0.0685316	0.578382	0.237785
SPATA6	-0.083285	0.578395	0.237775
PALMD	0.103732	0.578413	0.237762
FAM174A	-0.0688169	0.578425	0.237753
AC018695.4	-0.813543	0.578445	0.237738
ZNF264	-0.0994095	0.578468	0.237721
MTX2	0.0775798	0.57864	0.237592
SERPING1	0.136862	0.578658	0.237578
TBCE	0.393794	0.578735	0.23752
MRPL10	-0.092224	0.57874	0.237517
EYS	0.439321	0.578758	0.237503
OLMALINC	-0.0909291	0.578788	0.23748
WDR76	0.35133	0.578814	0.237461
HHLA2	-0.109965	0.578879	0.237412
CCDC78	0.070786	0.578879	0.237412
KL	0.735139	0.578931	0.237373
GPAT2	-0.364366	0.578976	0.237339
LOXL1	-0.194944	0.578986	0.237332
SMARCD1	-0.104261	0.579028	0.237301
C1orf56	-0.128917	0.579106	0.237242
PDGFRA	0.550642	0.579162	0.2372
LRRFIP2	0.0880232	0.57918	0.237186
LINC01063	0.923622	0.579394	0.237026
ZNF860	0.237201	0.579411	0.237013
RAD9B	0.358379	0.579482	0.23696
FMNL3	0.474417	0.579498	0.236948
ETAA1	0.112623	0.57957	0.236894
AC027117.2	0.165153	0.579578	0.236888
CEBPA	-0.307293	0.579579	0.236887
LSM3	0.131605	0.579586	0.236882
RPS27L	0.0730996	0.579605	0.236868
STAC2	0.832967	0.579622	0.236855
PSMA7	-0.0804247	0.579649	0.236835
AC084819.1	0.732679	0.579685	0.236808
FAM171A1	0.198828	0.579793	0.236727
AL356234.2	-0.653336	0.579841	0.236691
AL109976.1	-0.104833	0.579879	0.236663
CALB1	1.01044	0.57998	0.236587
TRPC4AP	-0.0702586	0.580086	0.236507
UBL7-AS1	-0.266542	0.580138	0.236468
PRRC2C	-0.0722753	0.580213	0.236412
SMC3	-0.0808828	0.580263	0.236375
ANO10	0.102061	0.580457	0.23623
DCBLD2	-0.0832066	0.580513	0.236188
RNF224	0.546128	0.580513	0.236188
ANKRD28	0.0966421	0.58053	0.236175
AC083973.1	-0.752979	0.580604	0.23612
HOMEZ	-0.0988214	0.580698	0.23605
AC004816.1	0.229305	0.580733	0.236024
HHLA3	0.126169	0.58079	0.235981
AL031432.3	-1.15453	0.580873	0.235919
RAB10	0.0655882	0.580925	0.23588
AC025171.4	-0.515216	0.580948	0.235863
METTL2A	0.0978746	0.58105	0.235787
AC106795.2	0.413577	0.58125	0.235637
SLC16A1	0.264938	0.581302	0.235598
GID8	-0.0733765	0.581331	0.235576
BCL2L2	0.134568	0.581339	0.23557
MARCKS	-0.249374	0.581357	0.235557
VPS35L	-0.0928525	0.581477	0.235467
NCAM1	-1.32686	0.581568	0.2354
AL360268.1	-1.32686	0.581568	0.2354
AC083805.2	-1.32686	0.581568	0.2354
PIGL	-0.140516	0.581568	0.235399
IRAK1BP1	-0.158775	0.581573	0.235396
ERH	-0.0863823	0.581688	0.23531
ATP11B	-0.0937593	0.581765	0.235252
SPC24	-0.332732	0.581767	0.235251
PDE7B	0.201988	0.581812	0.235217
AC133550.3	-1.00635	0.581812	0.235217
WDR73	-0.0726567	0.581849	0.23519
SGTB	0.27657	0.581907	0.235146
AL158168.1	0.780399	0.581971	0.235099
AUH	0.104622	0.581972	0.235098
DGUOK-AS1	-0.348365	0.581997	0.235079
C10orf143	0.23576	0.582018	0.235064
POU5F1	0.339461	0.582039	0.235048
TRAM2	-0.146141	0.582067	0.235027
LRRC8C-DT	-0.513137	0.582075	0.235021
RAB2B	0.0976223	0.582088	0.235011
ARL6IP4	0.0768247	0.582145	0.234969
YIF1B	0.103487	0.582221	0.234912
PCSK5	0.111642	0.582237	0.2349
SNX30	0.162279	0.582241	0.234897
CD46	-0.0701689	0.582247	0.234893
AC090753.1	-0.785319	0.582271	0.234875
SETD6	-0.121917	0.58228	0.234868
CFAP97D2	0.127958	0.582298	0.234854
SNAPC1	-0.0921609	0.582314	0.234843
CNTROB	-0.137271	0.582343	0.234821
KIAA0319	0.176186	0.582358	0.23481
ATP5PD	0.0748632	0.582457	0.234736
DIS3L2	-0.103404	0.58253	0.234682
PHF1	-0.0998522	0.582574	0.234649
EMP3	-0.160208	0.582653	0.23459
USP43	-0.135062	0.582686	0.234566
CACNB3	0.146257	0.582688	0.234564
PRXL2B	-0.0948757	0.582828	0.234459
CAPN1	-0.0622913	0.582878	0.234422
UBE2Q1	0.15702	0.582885	0.234417
MLLT6	-0.122157	0.582923	0.234388
FSIP2	0.416404	0.58296	0.234361
CYP2S1	0.0692	0.583106	0.234253
ROGDI	-0.107724	0.583146	0.234223
CRKL	-0.0821789	0.583167	0.234207
TGFBR1	0.104934	0.583169	0.234206
ZNF649	-0.156797	0.583182	0.234196
COL9A2	-0.11451	0.583202	0.234181
TAP1	0.278318	0.583207	0.234178
MORF4L2	0.0639273	0.583251	0.234145
SERTAD2	-0.0842206	0.583257	0.23414
HS3ST2	0.541856	0.583309	0.234101
NFE2L2	-0.0850661	0.583611	0.233876
ASB16-AS1	0.137478	0.583627	0.233865
IBTK	-0.0785487	0.583635	0.233858
AP003108.2	0.500466	0.583659	0.233841
SENP1	-0.14077	0.583681	0.233824
ZNF878	-1.08432	0.583832	0.233712
MLLT1	0.194289	0.583883	0.233674
AMMECR1	-0.097734	0.584245	0.233405
ABCA12	-0.262441	0.584245	0.233405
PACSIN1	-1.0048	0.584274	0.233384
AL157834.1	-1.0048	0.584274	0.233384
AC008011.2	-1.0048	0.584274	0.233384
COL11A2	-0.894138	0.58434	0.233334
FKBP4	0.0759673	0.584345	0.23333
DNAJA4	0.0950205	0.584497	0.233218
PCYOX1	-0.097113	0.584536	0.233189
SCD5	-0.09586	0.584646	0.233107
PCDHGC4	0.811514	0.584647	0.233106
MTARC2	0.148758	0.584707	0.233061
GART	0.087777	0.584724	0.233049
ARMC9	-0.100483	0.584728	0.233046
ZBTB20	0.104541	0.584776	0.23301
AC009299.2	0.874738	0.584805	0.232989
ARHGAP25	-0.43525	0.584836	0.232966
PPIL4	-0.0825092	0.584883	0.232931
BTN3A3	0.160579	0.584894	0.232923
TMEM205	0.0731288	0.58493	0.232896
PLCB3	-0.23682	0.58495	0.232881
MID1	-0.0756502	0.584977	0.232861
OTULINL	0.278517	0.58503	0.232822
SEC24B	-0.0788962	0.585045	0.232811
GLIS2	-0.199326	0.585047	0.232809
TRIM23	0.190499	0.585074	0.232789
CCDC117	-0.0992936	0.58512	0.232755
NIPAL3	-0.0734984	0.585152	0.232731
C11orf96	0.512888	0.585176	0.232714
G6PC3	-0.0807202	0.585452	0.232509
UGP2	-0.0962836	0.585476	0.232491
AC093484.4	-0.869788	0.585658	0.232356
C22orf39	0.100819	0.585678	0.232341
ELAC1	0.114243	0.585753	0.232285
RABL2A	0.0922353	0.585765	0.232277
LILRB3	0.67677	0.585829	0.232229
ASCL1	-0.458065	0.585837	0.232223
ACBD4	-0.182436	0.585885	0.232188
IER5	-0.144033	0.585893	0.232182
YWHAG	-0.0972854	0.586011	0.232094
HDAC10	-0.494044	0.586036	0.232076
ATF4	0.22723	0.586068	0.232052
MCF2	2.02372	0.58607	0.23205
PALD1	2.02372	0.58607	0.23205
SYT10	2.02372	0.58607	0.23205
ZAP70	2.02372	0.58607	0.23205
SULT4A1	2.02372	0.58607	0.23205
IL36RN	2.02372	0.58607	0.23205
GASK1A	2.02372	0.58607	0.23205
RBM46	2.02372	0.58607	0.23205
SAMSN1	2.02372	0.58607	0.23205
CABP1	2.02372	0.58607	0.23205
XIRP2	2.02372	0.58607	0.23205
LMOD1	2.02372	0.58607	0.23205
CLDN2	2.02372	0.58607	0.23205
CIDEC	2.02372	0.58607	0.23205
COL14A1	2.02372	0.58607	0.23205
IGBP1-AS1	2.02372	0.58607	0.23205
KU-MEL-3	2.02372	0.58607	0.23205
HAUS7	2.02372	0.58607	0.23205
NRIR	2.02372	0.58607	0.23205
LINC02857	2.02372	0.58607	0.23205
AC002511.1	2.02372	0.58607	0.23205
SHROOM3-AS1	2.02372	0.58607	0.23205
AC079760.1	2.02372	0.58607	0.23205
LINC01779	2.02372	0.58607	0.23205
CTAGE9	2.02372	0.58607	0.23205
AC003092.2	2.02372	0.58607	0.23205
AL023584.2	2.02372	0.58607	0.23205
PLCXD2-AS1	2.02372	0.58607	0.23205
IGKV1-27	2.02372	0.58607	0.23205
DIAPH1-AS1	2.02372	0.58607	0.23205
AC008700.1	2.02372	0.58607	0.23205
AC090192.2	2.02372	0.58607	0.23205
LINC01863	2.02372	0.58607	0.23205
AP001893.1	2.02372	0.58607	0.23205
AP000757.2	2.02372	0.58607	0.23205
AC069503.1	2.02372	0.58607	0.23205
AC012464.1	2.02372	0.58607	0.23205
AC089983.1	2.02372	0.58607	0.23205
AC112693.1	2.02372	0.58607	0.23205
AL117209.1	2.02372	0.58607	0.23205
AC010547.4	2.02372	0.58607	0.23205
AC133565.1	2.02372	0.58607	0.23205
AC015727.1	2.02372	0.58607	0.23205
LINC02003	2.02372	0.58607	0.23205
AC003070.2	2.02372	0.58607	0.23205
RNF225	2.02372	0.58607	0.23205
AC021242.3	2.02372	0.58607	0.23205
AC004921.1	2.02372	0.58607	0.23205
AC012409.2	2.02372	0.58607	0.23205
AC116003.3	2.02372	0.58607	0.23205
FO681492.1	2.02372	0.58607	0.23205
UPK3BL2	2.02372	0.58607	0.23205
MANEA	0.109815	0.586111	0.23202
TSPYL1	0.0719471	0.586136	0.232001
BBOX1	-0.0981407	0.58615	0.231991
AC090617.5	0.343559	0.586229	0.231932
ACYP1	-0.109816	0.586236	0.231928
CERCAM	0.219151	0.586268	0.231904
PDE5A	0.169811	0.586268	0.231903
NPIPA5	-0.450351	0.586287	0.23189
LINC01843	-0.448386	0.586289	0.231888
KCNJ2-AS1	-0.297419	0.586302	0.231878
CCDC181	0.0989534	0.58641	0.231799
TOR3A	0.0815652	0.586417	0.231793
CPXM2	-0.475959	0.586577	0.231675
CRISP2	-0.740112	0.586617	0.231645
ANKUB1	-0.0801059	0.586716	0.231572
TRIM27	0.0830121	0.586737	0.231557
AC020765.2	-0.873872	0.586768	0.231534
AP000695.2	0.637362	0.586814	0.2315
AC008278.2	-0.319009	0.586889	0.231444
TLN1	0.0986706	0.586937	0.231408
CD40	-0.137952	0.586969	0.231384
MRPL15	0.0802897	0.586971	0.231383
RABGGTA	0.0837534	0.587127	0.231268
H3C8	-0.379877	0.587136	0.231262
GALNS	-0.0838943	0.587211	0.231206
VGLL1	0.128329	0.58722	0.231199
GCC2	0.074109	0.587276	0.231158
AL160006.1	-0.346495	0.587343	0.231108
PALB2	-0.124555	0.587388	0.231075
INO80	0.134134	0.587492	0.230998
FAN1	0.120688	0.587628	0.230897
ABL2	0.136468	0.587651	0.230881
BACH1	0.0792401	0.587848	0.230735
ZNF799	-0.20427	0.588032	0.230599
METTL25	0.147248	0.588081	0.230563
PDCD2	0.0729558	0.5881	0.230549
CTSC	-0.0761196	0.588148	0.230513
TRPS1	0.138878	0.588151	0.230511
TCTEX1D1	-0.0836344	0.588197	0.230477
TMEM39A	0.0971091	0.588223	0.230458
CD5	1.10165	0.588226	0.230456
AC119150.1	1.10165	0.588226	0.230456
AC026470.2	1.10165	0.588226	0.230456
AC015853.1	-1.39455	0.588247	0.23044
AC130324.1	-1.39455	0.588247	0.23044
AC004585.1	-1.39455	0.588247	0.23044
LRRC8D	-0.115976	0.5883	0.230401
TTK	0.147977	0.588309	0.230395
LINC02688	0.746944	0.58831	0.230394
KCNQ5	1.11367	0.588349	0.230365
FAM47E	0.10563	0.588379	0.230343
RUSC2	0.13567	0.58839	0.230335
STATH	-0.846459	0.58842	0.230312
H2AC16	-0.485439	0.588439	0.230299
ADNP2	-0.118243	0.588497	0.230256
CDPF1	0.208007	0.588593	0.230185
AC131009.1	-0.804781	0.588721	0.23009
VASN	-0.136837	0.588743	0.230074
MARVELD1	0.191404	0.588757	0.230064
TMEM178A	-0.409546	0.588841	0.230002
ZNF200	0.143116	0.588876	0.229976
SLC8A1-AS1	1.13256	0.588947	0.229924
AGAP6	-0.278409	0.58904	0.229856
CAVIN2	0.131888	0.589108	0.229805
MPV17L	-0.159543	0.589207	0.229732
ZNF653	0.642777	0.589211	0.229729
MC1R	0.372831	0.589269	0.229686
SFT2D2	-0.0860072	0.589298	0.229665
ARL9	0.286478	0.589347	0.229629
ZNF391	-0.141015	0.58947	0.229539
PKIB	0.14002	0.589514	0.229506
CSKMT	-0.274919	0.589608	0.229436
MKNK2	-0.220008	0.589619	0.229428
FEM1A	-0.196289	0.589644	0.22941
SRRM5	-0.839279	0.5897	0.229369
PDE1A	-0.256544	0.589702	0.229368
HPS5	-0.0820215	0.589734	0.229344
H3-5	0.535963	0.589748	0.229333
HMCN1	0.449322	0.589831	0.229272
AC026333.3	-0.746659	0.589935	0.229196
CD2BP2	0.0836092	0.589954	0.229182
KPNA4	0.0862168	0.590057	0.229106
TMEM45B	0.0676709	0.590184	0.229013
KCNE1B	-0.374231	0.590274	0.228946
TSEN15	0.125797	0.590335	0.228901
AP002358.1	-0.277674	0.590355	0.228887
SENP8	-0.162528	0.59058	0.228721
MAPKAPK3	0.101636	0.590581	0.22872
MRPS24	0.182166	0.590623	0.22869
GPR18	-0.73833	0.590698	0.228635
AL353596.1	-0.73833	0.590698	0.228635
A2ML1	0.431972	0.590746	0.228599
AMDHD1	-1.3292	0.590782	0.228573
CXCR6	-1.3292	0.590782	0.228573
AL359921.1	-1.3292	0.590782	0.228573
FAM66D	-1.3292	0.590782	0.228573
AC131009.2	-1.3292	0.590782	0.228573
Z83847.1	-1.3292	0.590782	0.228573
AC012435.3	-1.3292	0.590782	0.228573
PCDHAC2	-0.134021	0.590819	0.228546
RAD54B	-0.473832	0.590836	0.228533
BTNL8	-1.04933	0.590905	0.228483
MKX	0.126519	0.590911	0.228478
SERPINA11	0.818003	0.59098	0.228428
CDR2L	-0.164374	0.591039	0.228384
KCTD17	-0.30609	0.591043	0.228381
ZKSCAN1	-0.0725119	0.591078	0.228355
AC092803.1	0.666852	0.591086	0.228349
OSBPL2	-0.069359	0.591108	0.228333
PICALM	-0.082993	0.591167	0.22829
KLK7	-0.274742	0.59118	0.22828
ASXL2	-0.0914262	0.59119	0.228273
CIR1	-0.0810861	0.591193	0.22827
TRIM4	-0.0777581	0.591247	0.228231
CEP152	-0.181809	0.591295	0.228196
NARS1	0.0860873	0.591323	0.228176
SPATA32	0.722795	0.591332	0.228168
SLC44A5	0.0989525	0.591372	0.228139
GAR1	-0.139914	0.591595	0.227976
LINC00449	0.483163	0.591649	0.227936
P3H3	-0.298738	0.591669	0.227921
ZNRF2	0.282028	0.591771	0.227846
SOD2	-0.441132	0.591786	0.227835
TBC1D31	0.148454	0.591813	0.227816
GSEC	-0.637684	0.591815	0.227814
NIM1K	0.740171	0.591834	0.2278
ABL1	-0.102903	0.591853	0.227786
AC107884.1	-0.303386	0.591917	0.227739
KCTD2	-0.224969	0.591927	0.227732
MCL1	-0.0638744	0.591953	0.227712
DCUN1D3	0.217098	0.592066	0.22763
ZNF713	-0.215586	0.59218	0.227546
HCG11	0.140528	0.592246	0.227498
HSPG2	0.103276	0.59231	0.227451
RPL3L	0.608633	0.59235	0.227422
PRX	0.393487	0.592436	0.227359
PTP4A3	-0.1908	0.592438	0.227357
AL122010.1	0.323893	0.592473	0.227331
DTD1	0.102954	0.592484	0.227323
CATSPERG	-0.33109	0.592506	0.227307
PAX7	-1.32963	0.592508	0.227306
SLC7A9	-1.32963	0.592508	0.227306
ITGA6-AS1	-1.32963	0.592508	0.227306
Z98884.1	-1.32963	0.592508	0.227306
AC115102.1	-1.32963	0.592508	0.227306
AC034198.2	-1.32963	0.592508	0.227306
ORC2	0.105718	0.592528	0.227291
AL121917.1	-0.592657	0.592735	0.227139
SPATA5L1	0.136052	0.592771	0.227113
CSF2RA	0.500066	0.592784	0.227104
CBLN3	0.379698	0.592789	0.2271
OXR1	0.0786681	0.592823	0.227075
CLU	-0.0797109	0.592857	0.22705
SCYL2	-0.0701172	0.59286	0.227047
APLP1	0.717627	0.592913	0.227009
RRNAD1	-0.133886	0.592977	0.226962
C8orf48	-0.186027	0.592996	0.226948
TMPRSS11A	-0.569069	0.593024	0.226928
STX16	0.080958	0.593067	0.226896
POU2F1	0.151034	0.593149	0.226836
PPP6R3	-0.070238	0.593173	0.226819
TONSL	-0.234834	0.593176	0.226817
GCH1	-0.246643	0.593177	0.226816
RBMX2	0.132909	0.593227	0.226779
TMED6	-0.874564	0.593231	0.226776
SCO1	-0.0863426	0.593236	0.226773
NALT1	-0.727982	0.593342	0.226695
Z93930.2	0.32661	0.593386	0.226663
ZBTB43	0.0887306	0.593507	0.226574
C17orf49	-0.863554	0.593559	0.226536
AC016831.1	0.361582	0.593563	0.226533
PPP1R3B	-0.10847	0.593567	0.22653
ITGB6	-0.0922788	0.593638	0.226478
GPALPP1	0.100858	0.593695	0.226437
XXYLT1	-0.11392	0.593744	0.2264
CYTH3	0.132969	0.593751	0.226395
DEDD2	-0.0937656	0.593835	0.226334
MED31	0.0908699	0.593945	0.226253
PFN1	-0.0874752	0.593972	0.226234
TMEM219	0.0637953	0.594072	0.226161
PIK3R4	0.105611	0.594124	0.226123
PPP1R9A	0.117483	0.59418	0.226082
ZNF10	0.192438	0.594193	0.226073
CEP135	0.128088	0.594216	0.226056
CDC37	-0.0668597	0.59432	0.225979
AC068338.3	0.652947	0.594367	0.225945
SIAH2	-0.127738	0.594512	0.22584
LYL1	-0.770481	0.594576	0.225793
SERINC3	-0.0682567	0.594599	0.225776
DHRS1	-0.0896837	0.594612	0.225767
ENO3	0.511645	0.594676	0.22572
ZMAT2	0.0799524	0.594781	0.225643
IMPA1	0.0811127	0.594786	0.22564
NUP37	-0.101005	0.594809	0.225623
SPON2	0.117454	0.594881	0.22557
COL12A1	-0.199367	0.594918	0.225543
AC064801.1	0.926434	0.59494	0.225527
PCBP1	-0.0938746	0.595102	0.225408
LINC02454	0.895999	0.595139	0.225382
MTUS2	-1.28669	0.59529	0.225272
CSF1R	-1.28669	0.59529	0.225272
PLN	-1.28669	0.59529	0.225272
LINC00381	-1.28669	0.59529	0.225272
AC018647.1	-1.28669	0.59529	0.225272
AL354809.1	-1.28669	0.59529	0.225272
SEMA3G	-1.22473	0.595306	0.22526
BMP8B	-1.22473	0.595306	0.22526
CD3D	-1.22473	0.595306	0.22526
JAKMIP2	-1.22473	0.595306	0.22526
GRIN3A	-1.22473	0.595306	0.22526
AC080188.1	-1.22473	0.595306	0.22526
TAS2R31	-1.22473	0.595306	0.22526
AC011481.2	-1.22473	0.595306	0.22526
AC002116.2	-1.22473	0.595306	0.22526
C5AR2	0.750422	0.595381	0.225205
TRIM56	-0.0755716	0.595535	0.225092
STK17A	-0.078267	0.595588	0.225054
CDK14	-0.117252	0.59559	0.225052
LNP1	0.330168	0.595711	0.224964
PCDHGA11	0.582713	0.59572	0.224958
ZNF219	-0.18844	0.595759	0.224929
AC093677.2	0.370113	0.595786	0.22491
ATP6V0E2	-0.0926087	0.595801	0.224899
DNAJC19	0.07882	0.595853	0.224861
MYO1E	-0.0789336	0.595957	0.224785
STIP1	-0.0680159	0.596011	0.224746
TGFBR2	-0.074024	0.596022	0.224738
MEST	0.124674	0.596044	0.224721
LINC01722	0.479513	0.59615	0.224644
MUCL1	-0.25302	0.596185	0.224619
AC068790.9	0.953558	0.596189	0.224616
SRSF8	-0.0887601	0.596313	0.224526
C9orf163	-0.552083	0.596337	0.224508
ANKRD66	-0.0808176	0.596369	0.224485
UBE4B	-0.104413	0.596452	0.224425
C21orf58	-0.0922212	0.596471	0.224411
GPR157	-0.107742	0.596488	0.224398
FAM120B	0.0798449	0.59653	0.224367
ERCC4	-0.10791	0.596535	0.224364
JAM3	-0.358139	0.596545	0.224357
RING1	0.146397	0.596587	0.224326
AL118505.1	-0.980381	0.596599	0.224317
ZNF41	0.145793	0.59669	0.224251
AC019069.1	-0.725335	0.596786	0.224181
EXOSC4	-0.100815	0.596874	0.224118
UROS	-0.0933213	0.596928	0.224078
ATG4B	-0.0873629	0.596946	0.224065
SLC35E4	0.189867	0.59703	0.224004
SLC23A2	0.111163	0.597046	0.223992
EIF1AD	-0.112957	0.59715	0.223917
PFN4	-0.272833	0.597231	0.223858
CH25H	-0.168188	0.597257	0.223839
NFRKB	-0.086959	0.597292	0.223814
ZSCAN29	-0.138676	0.597329	0.223787
PTPRH	0.328358	0.597519	0.223648
AL590729.1	-0.865469	0.59753	0.22364
NUP54	0.0850987	0.597595	0.223593
C19orf47	0.194025	0.597617	0.223577
AC078785.2	-1.39756	0.597659	0.223546
SULT1C2	0.611535	0.597672	0.223537
SRGAP2	0.160839	0.59778	0.223459
NEK1	0.0769397	0.597806	0.22344
ZGLP1	-0.693343	0.597852	0.223406
CES4A	-0.115595	0.597879	0.223387
MYO15B	0.268842	0.597923	0.223355
FRYL	0.108567	0.597946	0.223338
TMEM69	-0.090603	0.597997	0.223301
SLC43A1	0.395232	0.598082	0.223239
PUM1	-0.0605813	0.598148	0.223192
PRELID2	0.217223	0.598215	0.223143
LINC02427	0.568114	0.598227	0.223134
KCTD6	0.124249	0.598376	0.223026
TXNDC9	0.0722087	0.598469	0.222958
HAGHL	-0.10421	0.59853	0.222914
SPIN2B	0.282907	0.598587	0.222873
KLHDC4	-0.14297	0.598588	0.222872
C12orf43	0.141039	0.598595	0.222867
MRPS22	-0.0801414	0.598601	0.222862
TBL1XR1	-0.0671136	0.598633	0.222839
CYP1A1	0.391434	0.598655	0.222824
FPGS	-0.0944061	0.598666	0.222815
POMGNT1	0.104338	0.598701	0.22279
KCNQ3	0.199122	0.598704	0.222788
STK32C	-0.25532	0.598784	0.22273
KIZ	0.123539	0.598828	0.222698
LRAT	-0.184246	0.598841	0.222688
CBWD5	0.138637	0.598923	0.222629
Z98885.2	-0.905417	0.598955	0.222606
RFX7	-0.123279	0.598999	0.222574
SLC31A2	-0.240282	0.599003	0.222571
PPID	-0.0835247	0.599111	0.222493
TM2D1	0.0754972	0.599119	0.222487
FER1L5	0.252684	0.599131	0.222478
SMIM10L1	-0.0886823	0.599188	0.222437
TAF1	-0.123286	0.599257	0.222387
ZKSCAN4	0.20842	0.599259	0.222385
AC010632.1	-1.3981	0.599414	0.222273
SETD1A	0.250464	0.599458	0.222242
CUL5	-0.0746346	0.59953	0.222189
GLUL	0.0755152	0.599571	0.222159
DMGDH	-0.236447	0.599572	0.222159
PBX3	0.151429	0.599633	0.222115
BAX	0.110302	0.599726	0.222047
ZFP69	0.327512	0.599732	0.222043
ZNF226	0.103454	0.599837	0.221967
LRRC58	-0.0894345	0.599928	0.221901
ZC3H4	-0.139438	0.599951	0.221884
AP000866.2	0.793485	0.599964	0.221875
CA14	0.437432	0.600002	0.221847
SCML1	0.18139	0.600017	0.221837
TEAD4	0.239034	0.600051	0.221812
GYPC	0.291225	0.600135	0.221751
TMEM199	-0.125039	0.600189	0.221712
NTF4	-0.239327	0.600212	0.221695
THOC5	-0.109752	0.600217	0.221691
LINC01550	0.657996	0.600229	0.221683
FXYD5	0.149443	0.600277	0.221648
H4C12	-0.658543	0.600329	0.221611
AC016868.1	1.16145	0.60053	0.221466
AC112484.3	1.16145	0.60053	0.221466
LINC02666	1.16145	0.60053	0.221466
TAF9	0.0744437	0.600553	0.221448
CCDC28A-AS1	-0.359778	0.600691	0.221349
MTF1	-0.0797543	0.600709	0.221336
YIPF2	0.0843029	0.600747	0.221309
CHST3	0.142903	0.600828	0.22125
OCRL	-0.120744	0.600889	0.221206
DAP3	0.0728414	0.600925	0.22118
TARBP1	-0.143292	0.600993	0.221131
ALDH4A1	0.148388	0.60105	0.221089
ABCA10	0.368781	0.601065	0.221079
AC106820.5	-0.732828	0.601066	0.221078
ERAP1	-0.0805287	0.601124	0.221036
ZNF277	0.0891952	0.601167	0.221005
SP2-AS1	0.569716	0.601187	0.22099
SEMA6A	-0.319388	0.601322	0.220893
MYDGF	0.0746955	0.601342	0.220879
DLG5	-0.11315	0.601459	0.220794
LINC00216	0.789482	0.601493	0.220769
HSD11B1L	-0.120774	0.601497	0.220767
ATP23	-0.182506	0.601529	0.220743
CCDC190	-0.106158	0.601534	0.22074
USP9X	-0.0647472	0.601581	0.220706
AGAP3	0.107995	0.601585	0.220703
HS6ST1	-0.11551	0.601637	0.220665
THOC2	0.0713867	0.601663	0.220647
RCAN1	0.145557	0.601704	0.220617
FBLN7	-0.393863	0.601729	0.220599
YAE1	-0.101649	0.601746	0.220587
UGT2B17	0.569791	0.601779	0.220563
GPR85	-0.271504	0.601885	0.220487
GALNTL6	0.587727	0.601919	0.220462
MYCBP	-0.0687967	0.601929	0.220455
SPRYD4	-0.125617	0.601963	0.22043
CROCC	-0.139459	0.601982	0.220416
C6orf52	-0.160395	0.602015	0.220393
RXYLT1	-0.0921398	0.60207	0.220353
NTN4	-0.0979376	0.60213	0.22031
CENPP	0.336319	0.602189	0.220267
GFRA3	-1.267	0.602307	0.220182
MROH2A	-1.267	0.602307	0.220182
AC017006.1	-1.267	0.602307	0.220182
AC068228.1	-1.267	0.602307	0.220182
MTDH	-0.065403	0.602402	0.220114
ABCA7	-0.0716442	0.602567	0.219995
RAF1	-0.0689747	0.602572	0.219991
LRP2	1.06518	0.602582	0.219984
AC048341.2	1.06518	0.602582	0.219984
WASL	0.0639763	0.602595	0.219975
EIF4ENIF1	0.153935	0.602679	0.219914
SECTM1	0.170225	0.602836	0.219801
AJAP1	0.410737	0.602892	0.21976
GPATCH1	0.133362	0.602907	0.21975
ZNF572	-0.331814	0.602933	0.219731
NUDT7	0.217728	0.602986	0.219693
AC069360.1	1.23801	0.602987	0.219692
MTNR1A	0.234337	0.603172	0.219559
BOLA2-SMG1P6	-0.413694	0.603274	0.219486
MSMB	0.221863	0.603279	0.219482
SLC35B3	-0.0765239	0.603294	0.219471
PRDM5	0.269612	0.603313	0.219458
PRELID1	0.0921062	0.603381	0.219408
SH3BGR	-0.254406	0.603408	0.219389
H2BC7	0.37582	0.603488	0.219331
SPAG4	-0.209286	0.603498	0.219324
MAP1B	-0.121381	0.603502	0.219321
CHD9	0.0728982	0.603637	0.219224
TRAIP	-0.227996	0.603658	0.219209
GALNT3	0.0614948	0.603676	0.219196
ANK3	-0.087898	0.603717	0.219167
POLR3E	-0.0810009	0.60375	0.219143
MYO18A	-0.121113	0.603767	0.219131
NDUFA12	0.0794784	0.603886	0.219045
CYP3A5	-0.305675	0.603944	0.219003
TMPRSS2	-0.0852658	0.603956	0.218994
SLC50A1	-0.0822082	0.603976	0.21898
H2AC13	-0.342262	0.604042	0.218933
PCDHGA12	0.700631	0.604116	0.21888
CFAP300	-0.0602062	0.604152	0.218854
ROR2	0.594933	0.604163	0.218846
BMF	0.177912	0.604227	0.2188
PRR33	0.899547	0.604233	0.218795
CLCA4	-0.101388	0.604235	0.218794
STOML3	0.065609	0.604337	0.218721
ARHGEF37	-0.0859257	0.604337	0.218721
STARD3	0.0939032	0.604433	0.218652
FKBP2	0.0900946	0.604438	0.218648
SCN7A	-1.22509	0.604513	0.218594
SATB2-AS1	-1.22509	0.604513	0.218594
ITCH-AS1	-1.22509	0.604513	0.218594
AP000781.2	-1.22509	0.604513	0.218594
AC099811.3	-1.22509	0.604513	0.218594
AC006942.1	-1.22509	0.604513	0.218594
AL353622.2	-1.22509	0.604513	0.218594
AP003392.5	-1.22509	0.604513	0.218594
AL590644.1	-1.22509	0.604513	0.218594
AL139011.1	0.302727	0.604518	0.218591
SCRN1	-0.0643967	0.604553	0.218565
TAS2R1	0.931686	0.604654	0.218493
MSS51	1.0051	0.604664	0.218486
IL11	-0.955621	0.604712	0.218451
TAF7L	-1.2884	0.60472	0.218446
AC004895.1	-1.2884	0.60472	0.218446
AC008937.2	-1.2884	0.60472	0.218446
PICART1	-1.2884	0.60472	0.218446
AC090425.3	-1.2884	0.60472	0.218446
AL136985.3	-1.2884	0.60472	0.218446
AL512380.2	-1.2884	0.60472	0.218446
ACE2	0.131348	0.604743	0.218429
SPATA2	0.134279	0.604784	0.2184
LARS2	-0.113562	0.604806	0.218384
AGPAT4	0.12404	0.604922	0.218301
HEATR5B	0.10402	0.605073	0.218192
CSF2	0.563656	0.605092	0.218179
CFAP251	-0.0863522	0.60511	0.218165
EEF1A1	-0.0552983	0.605173	0.218121
PKN2	-0.0724803	0.605354	0.21799
N4BP2	-0.136933	0.605473	0.217905
FAM50A	0.0823349	0.605476	0.217903
AC110769.2	-0.729438	0.605478	0.217902
ADPRM	0.133946	0.60555	0.21785
PCDHGA5	-0.483257	0.605607	0.217809
ZNF677	0.171713	0.605671	0.217763
AC124312.1	-0.295566	0.605715	0.217732
TRAF4	0.0685636	0.605788	0.217679
SAP30BP	0.0870485	0.605817	0.217658
SPOCK2	1.12742	0.605863	0.217625
AL360270.3	1.12742	0.605863	0.217625
ZBTB4	-0.0898303	0.605937	0.217573
UBAP2	0.0881957	0.605982	0.21754
HHEX	0.305382	0.60602	0.217513
TMPRSS3	-0.161971	0.606123	0.217439
GRK5	0.534081	0.606138	0.217428
TMEM220	0.263632	0.606151	0.217419
BX005266.2	1.41157	0.606201	0.217383
LINC02145	1.41157	0.606201	0.217383
AL049835.1	1.41157	0.606201	0.217383
HID1-AS1	1.41157	0.606201	0.217383
AC008105.3	1.41157	0.606201	0.217383
AL117339.3	1.41157	0.606201	0.217383
PPP6R2	-0.0823865	0.60622	0.21737
PIK3R5	-1.22515	0.606244	0.217353
CLDND2	-1.22515	0.606244	0.217353
IFNW1	-1.22515	0.606244	0.217353
ERC2	-1.22515	0.606244	0.217353
CACNA1E	-1.22515	0.606244	0.217353
LINC01446	-1.22515	0.606244	0.217353
AL121832.1	-1.22515	0.606244	0.217353
MGC16275	-1.22515	0.606244	0.217353
POLM	0.130004	0.606255	0.217345
TXN2	0.0692863	0.60634	0.217284
TUBB6	-0.0750476	0.606362	0.217268
MFSD10	-0.0885751	0.606382	0.217253
ZNF280C	0.169399	0.60641	0.217234
SFXN2	-0.21079	0.606428	0.217221
TNNC2	-0.419914	0.606435	0.217216
JUP	-0.0555634	0.606441	0.217211
RASSF6	-0.0869057	0.606442	0.217211
LINC01564	0.19125	0.606458	0.217199
ENPP6	-1.28872	0.606486	0.217179
LLPH-DT	-1.28872	0.606486	0.217179
AC087672.2	-1.28872	0.606486	0.217179
TEX49	-1.28872	0.606486	0.217179
AL589740.1	-1.28872	0.606486	0.217179
AC027682.6	-1.28872	0.606486	0.217179
SAPCD1-AS1	-0.430532	0.606607	0.217093
ITGAL	-0.322816	0.606753	0.216988
UTP23	0.118947	0.606758	0.216984
ESYT3	-0.723058	0.606791	0.216961
MYSM1	-0.116632	0.606856	0.216914
AC012213.4	0.527554	0.606859	0.216912
LOX	0.0772831	0.606907	0.216878
TMEM191B	-0.840481	0.607039	0.216784
PCYT1A	-0.0961756	0.60713	0.216718
ZBTB7C	-0.08269	0.607136	0.216714
MRPL14	0.0664	0.607154	0.216701
ALOX12	-0.462207	0.607186	0.216678
NR2C2	-0.125167	0.607187	0.216678
SNX9	-0.0903101	0.607229	0.216648
IQUB	-0.0829951	0.607285	0.216608
FOSL1	0.142336	0.607378	0.216541
LINC00327	0.863688	0.607386	0.216535
ZSCAN18	-0.116247	0.607445	0.216493
THEM6	0.0806367	0.607454	0.216487
TACSTD2	0.0513845	0.607533	0.21643
TMEM138	0.0820997	0.607662	0.216338
IQCC	-0.15721	0.607798	0.21624
TGM3	-0.587009	0.607834	0.216215
LINC01068	0.957891	0.607853	0.216201
THAP3	0.151485	0.607961	0.216124
BRWD3	-0.141385	0.607998	0.216098
AL137847.1	0.345357	0.608039	0.216068
ATP6V0B	0.0625767	0.608061	0.216053
FBN2	0.242298	0.608067	0.216049
PRRC1	-0.0807911	0.608086	0.216035
MAP3K10	-0.587769	0.608203	0.215951
PRPF38B	-0.0804984	0.608213	0.215944
EEF1AKMT3	0.139178	0.608226	0.215935
SPTBN2	0.12343	0.608229	0.215933
MIR99AHG	0.145686	0.608275	0.2159
KRTAP5-AS1	0.563648	0.608285	0.215893
CFAP61	-0.103212	0.608294	0.215886
ABLIM3	-0.111815	0.608337	0.215856
ALAS1	-0.0842738	0.608434	0.215787
TCP11L2	-0.121402	0.608436	0.215785
AC010359.2	0.587997	0.608466	0.215764
PGS1	-0.0872796	0.60848	0.215754
PBRM1	0.0748101	0.608487	0.215749
LCOR	0.0683038	0.608496	0.215742
TMBIM1	-0.0784195	0.608498	0.215741
WDFY3	0.126994	0.608523	0.215723
ITGA2B	1.95509	0.608559	0.215697
TBXA2R	1.95509	0.608559	0.215697
ZBTB32	1.95509	0.608559	0.215697
TRHDE	1.95509	0.608559	0.215697
OSM	1.95509	0.608559	0.215697
ZNF541	1.95509	0.608559	0.215697
PRDM7	1.95509	0.608559	0.215697
ZNF593	1.95509	0.608559	0.215697
NPFFR1	1.95509	0.608559	0.215697
GPR182	1.95509	0.608559	0.215697
FOXD4	1.95509	0.608559	0.215697
FOXB1	1.95509	0.608559	0.215697
CTSW	1.95509	0.608559	0.215697
MIR7-3HG	1.95509	0.608559	0.215697
AC020907.1	1.95509	0.608559	0.215697
P2RY13	1.95509	0.608559	0.215697
PDCD1	1.95509	0.608559	0.215697
PRSS48	1.95509	0.608559	0.215697
IFNL3	1.95509	0.608559	0.215697
PSORS1C1	1.95509	0.608559	0.215697
GIMAP1	1.95509	0.608559	0.215697
LINC00887	1.95509	0.608559	0.215697
FOXI3	1.95509	0.608559	0.215697
C20orf202	1.95509	0.608559	0.215697
ZC3H11B	1.95509	0.608559	0.215697
MEIS1-AS3	1.95509	0.608559	0.215697
AC078883.2	1.95509	0.608559	0.215697
AC124861.1	1.95509	0.608559	0.215697
AC012368.2	1.95509	0.608559	0.215697
LINC02662	1.95509	0.608559	0.215697
AC016910.1	1.95509	0.608559	0.215697
AL356475.1	1.95509	0.608559	0.215697
AL445430.1	1.95509	0.608559	0.215697
AC025038.1	1.95509	0.608559	0.215697
LINC01586	1.95509	0.608559	0.215697
LINC02223	1.95509	0.608559	0.215697
AC022274.1	1.95509	0.608559	0.215697
FER1L6-AS2	1.95509	0.608559	0.215697
AC013714.1	1.95509	0.608559	0.215697
AC009656.1	1.95509	0.608559	0.215697
AC092747.1	1.95509	0.608559	0.215697
AL356020.1	1.95509	0.608559	0.215697
AL355916.3	1.95509	0.608559	0.215697
AL031716.1	1.95509	0.608559	0.215697
LINC02533	1.95509	0.608559	0.215697
AC015921.1	1.95509	0.608559	0.215697
AC107892.1	1.95509	0.608559	0.215697
KLF14	1.95509	0.608559	0.215697
AD000671.2	1.95509	0.608559	0.215697
CCDC194	1.95509	0.608559	0.215697
AC233992.2	1.95509	0.608559	0.215697
AC008897.3	1.95509	0.608559	0.215697
AC012629.2	1.95509	0.608559	0.215697
AC016252.1	1.95509	0.608559	0.215697
AL031670.1	1.95509	0.608559	0.215697
AL138995.1	1.95509	0.608559	0.215697
AC244100.4	1.95509	0.608559	0.215697
OR2AG1	1.95509	0.608559	0.215697
KBTBD11-OT1	1.95509	0.608559	0.215697
HSFX3	1.95509	0.608559	0.215697
HLA-DQB1-AS1	0.698538	0.608618	0.215655
LIFR-AS1	0.278936	0.608697	0.215599
ZFP36L1	-0.0628666	0.608843	0.215495
CREB3	0.0739348	0.609115	0.2153
LINC00862	-0.337365	0.609119	0.215298
LINC00535	0.487444	0.609129	0.21529
C8orf37-AS1	0.413261	0.609199	0.215241
AC073651.1	-0.651589	0.609215	0.21523
LINC01814	0.465454	0.609225	0.215222
CA2	-0.225646	0.609334	0.215145
TOP2A	-0.130337	0.609374	0.215116
C19orf38	0.499259	0.609374	0.215116
NFYC	0.0779108	0.609378	0.215113
LRATD2	0.0929985	0.609476	0.215044
KRT222	-0.851274	0.609486	0.215037
AC245100.1	0.917054	0.609558	0.214985
CCSAP	-0.258544	0.609624	0.214938
ELP6	0.0891737	0.60971	0.214876
MOCS2	0.0800536	0.609739	0.214856
FKBP11	-0.134075	0.609769	0.214835
TLCD4	0.116526	0.60978	0.214827
BLOC1S6	-0.0782236	0.609786	0.214822
COMMD1	0.0993304	0.609791	0.214819
SORCS2	0.291677	0.609833	0.214789
SRRM3	0.328857	0.60984	0.214784
NRAS	-0.0804395	0.609856	0.214773
TLK2	-0.110285	0.60991	0.214734
NME9	-0.093264	0.609932	0.214719
SERPINB6	-0.0579808	0.609935	0.214716
CYB561A3	-0.0709778	0.609945	0.214709
FLJ31356	-0.358936	0.609947	0.214708
STYX	-0.101138	0.609983	0.214682
SEZ6L2	0.168804	0.610028	0.21465
SLC25A37	-0.114245	0.610136	0.214573
AL031587.3	-0.621967	0.610163	0.214554
NFS1	-0.110113	0.610199	0.214529
AC093462.1	0.682279	0.6102	0.214528
CCDC168	-1.03214	0.610349	0.214422
AC097468.1	-1.03214	0.610349	0.214422
AREG	0.250619	0.610358	0.214416
ZBTB42	-0.142318	0.610396	0.214389
ZNF646	-0.152487	0.610412	0.214377
LINC00326	0.150745	0.610428	0.214365
ZNF808	0.146444	0.610461	0.214342
CGA	1.41445	0.610471	0.214335
PPP1R1A	1.41445	0.610471	0.214335
CA7	1.41445	0.610471	0.214335
ARAP1-AS2	1.41445	0.610471	0.214335
AP001020.1	1.41445	0.610471	0.214335
AC091959.3	1.41445	0.610471	0.214335
VCPKMT	0.152956	0.610509	0.214308
ETF1	-0.064509	0.610518	0.214302
BPTF	0.0933769	0.610582	0.214256
RGS5	0.353629	0.610621	0.214228
AC004943.2	0.211871	0.610689	0.21418
C12orf66	0.151099	0.610699	0.214173
LINC01348	0.335228	0.610738	0.214145
ATL3	0.079588	0.610847	0.214068
FOXC2	-0.383998	0.610888	0.214038
RYK	0.11171	0.610893	0.214035
TMEM141	0.142624	0.610916	0.214019
XRCC6	0.0594558	0.61104	0.21393
AL358115.1	1.10834	0.611046	0.213926
BCL2L12	-0.159874	0.611049	0.213924
AC008966.1	0.193782	0.611113	0.213879
TRPC6	0.284633	0.611253	0.213779
AZIN2	0.161993	0.611255	0.213777
BIRC6	-0.0782237	0.611421	0.21366
OTULIN	-0.131089	0.611442	0.213645
AC024337.1	0.427461	0.611495	0.213607
AC018690.1	-0.951586	0.611514	0.213594
ZSWIM6	0.115089	0.611524	0.213586
COLGALT1	-0.0890489	0.611532	0.213581
LINC02035	-0.207088	0.611685	0.213472
SUPT3H	0.161095	0.611867	0.213343
ARG1	-1.2681	0.611957	0.213279
MSGN1	-1.2681	0.611957	0.213279
KRTAP5-8	-1.2681	0.611957	0.213279
ANKRD20A1	-1.2681	0.611957	0.213279
AC027644.3	-1.2681	0.611957	0.213279
SP1	0.107638	0.612015	0.213238
E2F5	0.223466	0.612064	0.213203
UNC5C	0.360518	0.612204	0.213104
GLIPR1L1	0.457994	0.61228	0.21305
UGGT2	0.104912	0.612289	0.213044
TFPT	-0.167818	0.612529	0.212874
BOLA1	0.133044	0.612616	0.212812
ANKRD42	-0.0766116	0.612728	0.212732
NMT1	-0.100881	0.612781	0.212695
SESTD1	-0.0742353	0.612833	0.212658
INSIG2	0.0788843	0.612838	0.212654
ATXN2L	-0.249237	0.612917	0.212599
ECM1	-0.201113	0.61292	0.212596
CRADD	0.0876607	0.612982	0.212552
ANKDD1A	0.336986	0.613003	0.212537
AL512770.1	-0.709635	0.613033	0.212516
LINC01994	-0.709635	0.613033	0.212516
MPP5	0.0885022	0.61305	0.212504
MVP	-0.0570495	0.613111	0.212461
AGBL3	0.160702	0.613137	0.212443
TMEM134	0.0848592	0.613148	0.212435
CWC27	0.0911178	0.61324	0.21237
CDH13	0.0959696	0.613248	0.212364
GCK	1.41628	0.613256	0.212358
DUSP15	1.41628	0.613256	0.212358
MFAP4	1.41628	0.613256	0.212358
CELA3B	1.41628	0.613256	0.212358
AC005487.1	1.41628	0.613256	0.212358
RERE-AS1	1.41628	0.613256	0.212358
ARHGEF25	1.41628	0.613256	0.212358
AC008467.1	1.41628	0.613256	0.212358
LINC02315	1.41628	0.613256	0.212358
AC025244.2	1.41628	0.613256	0.212358
AC126614.1	1.41628	0.613256	0.212358
AL358933.1	1.41628	0.613256	0.212358
AC009229.3	1.41628	0.613256	0.212358
AL365394.1	1.41628	0.613256	0.212358
AC104653.1	0.550946	0.613265	0.212352
AC093827.5	0.482544	0.613414	0.212246
ZNF844	0.173174	0.613531	0.212163
SPOPL	0.102399	0.613533	0.212162
CCNB2	-0.117142	0.613575	0.212133
BARX2	0.25292	0.613587	0.212124
THUMPD3	-0.0835692	0.613641	0.212086
FBRS	-0.174625	0.613643	0.212085
TSGA10	0.0771372	0.613663	0.21207
TRPM6	0.537439	0.613664	0.212069
DNAH9	-0.0738634	0.613703	0.212042
PPEF1	-1.2683	0.613764	0.211998
PGC	-1.2683	0.613764	0.211998
SV2B	-1.2683	0.613764	0.211998
ZACN	-1.2683	0.613764	0.211998
PLSCR3	-1.2683	0.613764	0.211998
AL357052.1	-1.2683	0.613764	0.211998
AL035420.1	-1.2683	0.613764	0.211998
LINC02447	-1.2683	0.613764	0.211998
LIX1-AS1	-1.2683	0.613764	0.211998
AC005821.1	-1.2683	0.613764	0.211998
AC010245.2	-1.2683	0.613764	0.211998
SEC23IP	-0.0727518	0.613785	0.211984
GGT7	0.105184	0.613807	0.211968
THAP8	-0.18918	0.613817	0.211961
STAP1	0.14818	0.61384	0.211945
HPF1	0.108677	0.613907	0.211897
EIF3A	-0.0562512	0.613949	0.211868
FRAS1	0.211697	0.61407	0.211782
RXRB	-0.108884	0.614074	0.211779
ECT2L	-0.0772826	0.614161	0.211717
KIF21B	0.679391	0.614236	0.211665
DBI	0.0637684	0.614333	0.211596
ABHD12B	-0.105719	0.614345	0.211587
PTPRB	-0.255088	0.614375	0.211567
MT2A	0.101049	0.614647	0.211374
CDK2AP2	0.069182	0.61479	0.211273
CAPN2	0.0675552	0.614803	0.211264
AL021707.2	-0.458976	0.614861	0.211223
ZNF552	0.113488	0.614894	0.211199
CORO2B	-0.865707	0.615001	0.211124
KCTD5	-0.0997039	0.615019	0.211112
MYOSLID	0.446369	0.61506	0.211083
PDE1C	-0.232248	0.615083	0.211067
ZBTB8OS	0.0867507	0.615087	0.211064
SLC25A24	0.063879	0.615161	0.211011
SRP72	0.0693103	0.615186	0.210993
PSME3	0.0631733	0.615194	0.210988
H4C2	-0.582566	0.615275	0.21093
C1orf53	0.184334	0.615278	0.210929
MCCC1	0.0757881	0.615307	0.210908
AC091073.1	1.17981	0.615334	0.210889
POP1	-0.177656	0.615372	0.210862
SETD3	-0.073554	0.615375	0.21086
AC132192.2	0.405149	0.615407	0.210837
DARS1	-0.068357	0.61545	0.210807
ASL	-0.111031	0.615492	0.210777
CASTOR2	-0.291115	0.615525	0.210754
TRPV4	-0.0840801	0.615568	0.210724
WDR41	0.0869073	0.615576	0.210719
VCPIP1	-0.0949664	0.615753	0.210593
MRPS33	0.0714331	0.615768	0.210583
DLG3	-0.111756	0.615775	0.210578
SERHL2	-0.267033	0.615803	0.210558
IL33	-0.129243	0.615934	0.210466
MXRA5	0.291339	0.616009	0.210413
PSPH	-0.0998612	0.616025	0.210402
MIER3	0.105615	0.616071	0.210369
SGMS2	0.0806247	0.616086	0.210359
FNBP1	-0.122477	0.616097	0.210351
AMD1	0.0630996	0.616197	0.21028
CBWD3	0.240639	0.616211	0.210271
TM4SF19-AS1	0.574802	0.616222	0.210263
AL158151.1	-0.627287	0.616276	0.210225
PPP2R2B	-0.413429	0.616302	0.210207
AC078785.1	0.581159	0.616473	0.210086
UVRAG	-0.10969	0.616497	0.210069
AC000068.1	-0.273482	0.616518	0.210054
CPS1	0.239975	0.616635	0.209972
ZNF416	-0.209644	0.616667	0.20995
FRMPD2	-0.133672	0.616845	0.209824
ACTR5	0.169867	0.616884	0.209796
ZNF706	0.0646353	0.61698	0.209729
KLHL2	-0.0845726	0.617012	0.209706
TMEM50B	0.0692495	0.617037	0.209689
TUBGCP4	0.119229	0.617054	0.209677
ITFG1	-0.0627941	0.617153	0.209607
TRIM45	-0.302806	0.617228	0.209554
LMF1	-0.0944429	0.617347	0.209471
BCKDK	-0.083118	0.617349	0.209469
SNX18	0.0956107	0.617379	0.209448
NEGR1	-0.271377	0.617386	0.209443
SPCS3	-0.069349	0.61742	0.20942
INTS1	-0.0735192	0.61744	0.209405
NUPR1	0.225762	0.617479	0.209378
DAB2	0.225609	0.617572	0.209313
FUS	-0.0784477	0.617663	0.209249
PPP4R3B	-0.0617065	0.617741	0.209194
IRX2	0.177701	0.617781	0.209166
NFIA	-0.0609899	0.617822	0.209136
LAMB3	-0.0933812	0.617832	0.209129
LINC02288	-0.610686	0.617866	0.209106
ARL2	-0.101432	0.617872	0.209101
METTL14	0.100164	0.618009	0.209005
HACD1	-0.133844	0.61804	0.208984
HECTD3	-0.0821178	0.618163	0.208897
TCTEX1D2	0.079184	0.618232	0.208848
RPL8	0.0526515	0.618291	0.208807
HECTD1	-0.068253	0.618295	0.208804
RAB19	-0.240855	0.618321	0.208786
NOL10	0.0968513	0.618333	0.208778
SEH1L	-0.0755408	0.618343	0.208771
IPP	0.0872702	0.618363	0.208756
LINC02569	-0.811413	0.618431	0.208709
IKBKE	-0.30573	0.61851	0.208653
ST8SIA6	0.534711	0.618528	0.208641
CSTF3-DT	0.762514	0.618668	0.208542
SLC9C1	0.472724	0.618729	0.2085
AL390955.2	0.679868	0.618753	0.208483
AC008464.1	-0.456557	0.618754	0.208482
AL355607.2	-0.863828	0.618768	0.208472
BCO1	0.501808	0.618772	0.208469
WASF2	-0.0590662	0.618955	0.208341
TDRD3	-0.134296	0.618989	0.208317
ATM	0.125755	0.619008	0.208304
NUDT15	0.0802511	0.619018	0.208297
ARID4B	0.0655301	0.619032	0.208287
CEMIP	0.29476	0.619294	0.208103
TRAF1	0.370714	0.619391	0.208035
MBD5	-0.135076	0.619457	0.207989
ZBED6CL	-0.155701	0.619468	0.207981
FKBP1A	-0.0543161	0.619571	0.207909
ATP6V1C1	-0.0666184	0.619622	0.207873
CMTR2	-0.0874102	0.619737	0.207793
FOXI1	-0.125198	0.61975	0.207783
SERPINB11	0.190073	0.619771	0.207769
LINC02777	0.426604	0.619784	0.207759
NFIL3	0.134846	0.619811	0.207741
DLK2	0.130665	0.61982	0.207735
CELF4	-1.68295	0.619834	0.207725
PITX3	-1.68295	0.619834	0.207725
COLEC11	-1.68295	0.619834	0.207725
PDZRN3	-1.68295	0.619834	0.207725
CHURC1-FNTB	-1.68295	0.619834	0.207725
ZNF835	-1.68295	0.619834	0.207725
TESPA1	-1.68295	0.619834	0.207725
GPR55	-1.68295	0.619834	0.207725
UNC13C	-1.68295	0.619834	0.207725
LIX1	-1.68295	0.619834	0.207725
SPIN2A	-1.68295	0.619834	0.207725
CLSTN2	-1.68295	0.619834	0.207725
FOXH1	-1.68295	0.619834	0.207725
WDR64	-1.68295	0.619834	0.207725
NOSTRIN	-1.68295	0.619834	0.207725
CYP2C19	-1.68295	0.619834	0.207725
H3-4	-1.68295	0.619834	0.207725
MRGPRF	-1.68295	0.619834	0.207725
PHOSPHO1	-1.68295	0.619834	0.207725
STARD6	-1.68295	0.619834	0.207725
ANKRD20A2P	-1.68295	0.619834	0.207725
SERINC4	-1.68295	0.619834	0.207725
LCE1E	-1.68295	0.619834	0.207725
ANKRD34B	-1.68295	0.619834	0.207725
AC005342.1	-1.68295	0.619834	0.207725
AC007277.1	-1.68295	0.619834	0.207725
RAET1E-AS1	-1.68295	0.619834	0.207725
SMCR2	-1.68295	0.619834	0.207725
PCOLCE-AS1	-1.68295	0.619834	0.207725
AL355304.1	-1.68295	0.619834	0.207725
AL592430.1	-1.68295	0.619834	0.207725
AL022724.2	-1.68295	0.619834	0.207725
RIPOR3-AS1	-1.68295	0.619834	0.207725
AL035420.2	-1.68295	0.619834	0.207725
FO393419.2	-1.68295	0.619834	0.207725
LINC00926	-1.68295	0.619834	0.207725
AC025183.1	-1.68295	0.619834	0.207725
AC068658.1	-1.68295	0.619834	0.207725
AC091435.2	-1.68295	0.619834	0.207725
AC138956.2	-1.68295	0.619834	0.207725
GRPEL2-AS1	-1.68295	0.619834	0.207725
PBOV1	-1.68295	0.619834	0.207725
AC100763.1	-1.68295	0.619834	0.207725
NPIPB8	-1.68295	0.619834	0.207725
AC006206.1	-1.68295	0.619834	0.207725
AL391152.1	-1.68295	0.619834	0.207725
ANKRD34C-AS1	-1.68295	0.619834	0.207725
AC090515.4	-1.68295	0.619834	0.207725
AC009163.3	-1.68295	0.619834	0.207725
AL162741.1	-1.68295	0.619834	0.207725
AC068987.2	-1.68295	0.619834	0.207725
AL035071.2	-1.68295	0.619834	0.207725
LINC02178	-1.68295	0.619834	0.207725
AL031123.2	-1.68295	0.619834	0.207725
AC025211.1	-1.68295	0.619834	0.207725
AC005224.2	-1.68295	0.619834	0.207725
AC009108.3	-1.68295	0.619834	0.207725
AC104785.1	-1.68295	0.619834	0.207725
BX284668.6	-1.68295	0.619834	0.207725
MUSTN1	-1.68295	0.619834	0.207725
AC092794.1	-1.68295	0.619834	0.207725
AC005899.7	-1.68295	0.619834	0.207725
TMEM272	-1.68295	0.619834	0.207725
MGA	0.0961536	0.619873	0.207698
SAR1B	0.0615646	0.619982	0.207621
AC107031.1	-0.771316	0.620218	0.207455
TCIM	0.302299	0.620221	0.207454
LNX2	-0.0818827	0.620226	0.20745
IFNGR1	-0.245711	0.620256	0.207429
AL391361.2	-0.961836	0.620291	0.207404
ZNF507	0.121957	0.620299	0.207399
NOD2	0.210397	0.620369	0.20735
ANKRD26	-0.106564	0.620393	0.207333
C2orf88	0.980104	0.620461	0.207286
IDH3A	-0.0752662	0.62052	0.207244
SNX17	-0.0578504	0.620603	0.207186
UBE2B	-0.0710685	0.620693	0.207123
NEDD1	0.0798277	0.620883	0.206991
AC009005.1	0.383663	0.620913	0.206969
SGSM1	-0.512099	0.621037	0.206882
DNAH17	0.426211	0.621119	0.206826
PRMT9	0.122406	0.621179	0.206783
MAPK4	-1.04806	0.621185	0.206779
XPO7	-0.0806006	0.621257	0.206729
UGT8	-0.384046	0.62126	0.206727
SLC3A1	0.540864	0.621265	0.206723
LYRM9	-0.150694	0.621284	0.20671
AL035071.1	-0.11288	0.621319	0.206685
SEPTIN7-DT	-0.551882	0.621327	0.20668
ARPIN	-0.11136	0.621341	0.20667
UNG	0.0936126	0.621377	0.206645
RALY-AS1	0.264314	0.621409	0.206622
PCDH9	0.294221	0.621459	0.206588
NCLN	-0.075909	0.621511	0.206551
RUNDC3A-AS1	0.668719	0.621572	0.206509
CARNMT1	-0.10694	0.621607	0.206484
AC026740.1	1.08469	0.621639	0.206462
FAM71D	1.10882	0.621701	0.206418
LINC00332	1.10882	0.621701	0.206418
NRIP2	-0.456633	0.621747	0.206386
KCNAB3	1.04107	0.62179	0.206356
LINC00160	1.04107	0.62179	0.206356
NSFL1C	0.0691457	0.621918	0.206267
LINC00294	0.315078	0.621944	0.206249
WDR12	-0.0853663	0.621972	0.206229
TNF	-0.337242	0.622062	0.206166
ZNF587	-0.0985015	0.622101	0.206139
DSE	-0.083697	0.62214	0.206112
PDRG1	0.106681	0.622161	0.206098
AVEN	-0.243004	0.622168	0.206093
GSDMB	0.160135	0.622208	0.206064
TBC1D20	-0.0838013	0.622336	0.205975
STK33	-0.0744974	0.622403	0.205928
RANBP6	-0.103304	0.622423	0.205915
ZW10	-0.106147	0.62243	0.205909
PRKCI	-0.060175	0.622447	0.205898
RPL17-C18orf32	-0.393706	0.622515	0.20585
TIGD6	-0.164655	0.622525	0.205843
CLCN3	-0.0721715	0.622536	0.205835
PAPOLA	0.0538536	0.62256	0.205819
PKD1	0.124863	0.6226	0.205791
MAP3K1	-0.104656	0.622734	0.205697
DPY19L3	0.13971	0.622781	0.205665
SV2A	-0.435894	0.622864	0.205607
CDC37L1	0.0787633	0.622868	0.205604
TMEM9	0.0674021	0.622891	0.205588
DNTTIP2	0.0667561	0.622921	0.205567
MANBA	0.0956705	0.622957	0.205542
RAB28	-0.0963195	0.622967	0.205535
LINC02754	-0.436259	0.623073	0.205461
NARS2	0.0931504	0.623107	0.205438
WASL-DT	0.0962454	0.623109	0.205436
AC009159.3	0.562473	0.623115	0.205432
THNSL2	0.857439	0.623119	0.205429
DENND10	-0.086374	0.623135	0.205418
LEO1	0.0779276	0.6232	0.205373
ZNF711	0.178942	0.623282	0.205315
ZNF132	0.156264	0.623297	0.205305
MIR223HG	0.489624	0.62331	0.205296
TMEM47	-0.137664	0.623316	0.205292
OGFOD2	-0.113597	0.623327	0.205284
CD22	-1.78677	0.623334	0.205279
CSPG5	-1.78677	0.623334	0.205279
PEBP4	-1.78677	0.623334	0.205279
ZNF385D	-1.78677	0.623334	0.205279
GFRA1	-1.78677	0.623334	0.205279
BRSK1	-1.78677	0.623334	0.205279
NPY1R	-1.78677	0.623334	0.205279
SLC6A18	-1.78677	0.623334	0.205279
LAIR1	-1.78677	0.623334	0.205279
SPDYE2B	-1.78677	0.623334	0.205279
ANKS4B	-1.78677	0.623334	0.205279
PRIMA1	-1.78677	0.623334	0.205279
CALCB	-1.78677	0.623334	0.205279
AC138028.1	-1.78677	0.623334	0.205279
TMEM202	-1.78677	0.623334	0.205279
STPG3	-1.78677	0.623334	0.205279
AC006305.1	-1.78677	0.623334	0.205279
SYT3	-1.78677	0.623334	0.205279
AL160163.1	-1.78677	0.623334	0.205279
AL031963.2	-1.78677	0.623334	0.205279
BX284613.2	-1.78677	0.623334	0.205279
AC009303.2	-1.78677	0.623334	0.205279
UBE2L5	-1.78677	0.623334	0.205279
AL672277.1	-1.78677	0.623334	0.205279
AC007879.4	-1.78677	0.623334	0.205279
AC104435.2	-1.78677	0.623334	0.205279
AC114781.2	-1.78677	0.623334	0.205279
AC020551.1	-1.78677	0.623334	0.205279
AC119403.1	-1.78677	0.623334	0.205279
NCRNA00250	-1.78677	0.623334	0.205279
AC009088.1	-1.78677	0.623334	0.205279
GFY	-1.78677	0.623334	0.205279
AC024267.5	-1.78677	0.623334	0.205279
AC020928.2	-1.78677	0.623334	0.205279
AC243830.2	-1.78677	0.623334	0.205279
AC110048.2	-1.78677	0.623334	0.205279
ELDR	-1.78677	0.623334	0.205279
EIF3G	0.0700015	0.623555	0.205126
USP32	0.121637	0.623561	0.205121
AC004542.1	0.18927	0.623621	0.205079
KCNJ2	-0.116038	0.623669	0.205046
FAM104A	0.0922153	0.623746	0.204992
SMIM15-AS1	-0.649948	0.623781	0.204968
ARHGAP20	-0.337115	0.623789	0.204962
USH1G	0.377412	0.623849	0.204921
AL139022.1	-0.964589	0.623866	0.204909
ERCC8	-0.103913	0.623945	0.204854
HMGXB4	-0.0942505	0.623965	0.20484
LMO3	-0.224512	0.623986	0.204825
CSPP1	0.0705959	0.62401	0.204809
SHBG	-0.5158	0.624017	0.204803
ELK1	0.0915271	0.62408	0.20476
GSDMC	0.126616	0.624142	0.204717
SLF1	0.106759	0.624165	0.2047
ZNF19	0.137503	0.624276	0.204623
AZI2	0.0777393	0.624325	0.204589
AL513318.2	0.327028	0.624341	0.204578
IL15	-0.239912	0.624358	0.204566
RXRA	0.100834	0.624375	0.204555
UCN2	-0.565922	0.624416	0.204526
GPR137C	-0.762673	0.624505	0.204464
AP002387.1	-0.167027	0.624521	0.204453
SCO2	0.778368	0.624714	0.204319
ITCH	-0.0758535	0.624842	0.20423
ZNF805	-0.248171	0.624848	0.204226
LXN	0.0665998	0.624884	0.204201
RND1	-0.243471	0.624903	0.204188
TMEM79	0.092342	0.624963	0.204146
TTLL11	-0.315136	0.624973	0.204139
ESPN	0.196118	0.624988	0.204129
DHPS	-0.0708071	0.625046	0.204088
THEM4	-0.120033	0.625058	0.20408
LRRC75A	0.0665247	0.625114	0.204041
IL10RA	1.0838	0.625116	0.20404
ARL14EPL	1.0838	0.625116	0.20404
MIGA2	-0.101671	0.625122	0.204036
MED27	0.109784	0.625191	0.203987
ZFYVE9	0.113797	0.625232	0.203959
ZNF681	-0.240699	0.625282	0.203924
ICE1	0.112213	0.625332	0.20389
AC060766.4	-0.852857	0.625338	0.203885
SMARCD3	-0.144649	0.62537	0.203863
TSPAN6	-0.0533054	0.625383	0.203854
CSRP3	-0.664966	0.625386	0.203852
SHISA8	0.816035	0.62542	0.203828
IL2RG	-0.770089	0.625455	0.203804
SNHG22	-0.789696	0.625482	0.203785
AC084809.1	-0.614415	0.625535	0.203749
ANO3	0.324465	0.625546	0.203741
PRR7	-0.105161	0.625611	0.203695
NAA16	-0.114317	0.625623	0.203687
VPS41	-0.069261	0.625645	0.203672
BAIAP2L1	-0.0656207	0.625698	0.203635
CD4	-0.109556	0.625745	0.203603
GLO1	-0.073167	0.625754	0.203596
UCKL1-AS1	-0.212106	0.625883	0.203507
TBC1D14	-0.0979588	0.625917	0.203484
TRIQK	-0.0728016	0.625927	0.203477
LINC00391	-0.84419	0.625962	0.203452
KLHL18	0.109488	0.625986	0.203435
CCL20	-0.496263	0.62608	0.20337
CCDC183-AS1	-0.329097	0.626128	0.203337
ZKSCAN2	-0.183963	0.626323	0.203201
ACTRT3	0.289627	0.626373	0.203167
LINC00663	0.236406	0.626394	0.203153
ZNF169	-0.306872	0.626454	0.203111
MFN2	-0.0606683	0.626456	0.203109
TWISTNB	0.0832783	0.626458	0.203108
POGLUT3	-0.087913	0.626552	0.203043
VTI1B	0.0689713	0.626577	0.203026
MSL2	-0.121156	0.626579	0.203024
BBS10	-0.091511	0.626582	0.203022
SGCB	-0.0828978	0.626685	0.20295
PPP1R12B	0.0894896	0.626787	0.20288
KRBOX1	-0.779021	0.626801	0.20287
EPHA2	0.0627415	0.626809	0.202865
NCAM2	0.964057	0.626896	0.202804
LURAP1L	0.084828	0.626948	0.202769
LINC01001	0.604328	0.626949	0.202768
GBGT1	0.337458	0.627012	0.202724
AP003392.1	-0.593141	0.627246	0.202562
DPF1	-0.798265	0.627249	0.20256
CDC42SE2	-0.0578558	0.627255	0.202556
PDIA3	-0.0652972	0.627286	0.202534
AL022328.4	-0.619752	0.627288	0.202533
NAALADL2	0.0982961	0.627381	0.202469
AP000487.1	-0.536239	0.627385	0.202466
PTPRK	0.0620316	0.627455	0.202418
ZNF417	0.243024	0.627502	0.202385
DNAJB11	0.0820106	0.627886	0.202119
SH3BGRL	0.0638208	0.627933	0.202087
DMAC2L	0.0886805	0.627937	0.202084
LRRC36	-0.13842	0.627949	0.202076
R3HCC1L	-0.130356	0.627996	0.202043
WTAP	-0.0878713	0.628088	0.201979
GDPD1	0.122634	0.628107	0.201967
GATM	-0.232118	0.628179	0.201916
LINC01732	-0.514346	0.62818	0.201916
PRMT1	-0.0705713	0.628276	0.201849
AL136038.7	0.336373	0.628312	0.201824
PTTG1	-0.110024	0.628391	0.20177
NRDE2	-0.109859	0.628441	0.201736
CCNY	0.110908	0.628516	0.201684
SNHG21	0.345497	0.62857	0.201646
JCAD	0.562653	0.628573	0.201644
RBM18	0.0685383	0.628663	0.201582
AC233728.1	-0.698704	0.628783	0.201499
ARMCX2	0.119693	0.628888	0.201427
EXOSC1	-0.08564	0.628929	0.201398
AL049629.2	-0.64898	0.628967	0.201372
AC109347.1	0.220078	0.628979	0.201364
FN3K	-0.469474	0.629029	0.201329
UNC5B	-0.111067	0.629076	0.201297
VCAN	0.0911133	0.629082	0.201293
AC073475.1	-0.657635	0.629102	0.201279
ZNF252P-AS1	-0.369932	0.629123	0.201265
SKA3	-0.17593	0.629152	0.201245
RBBP6	-0.090079	0.629164	0.201236
AC011294.1	-0.160114	0.629165	0.201235
CRNDE	0.0661401	0.629223	0.201196
FGFR2	-0.0754132	0.629245	0.20118
CXorf38	0.0893935	0.629353	0.201106
PPARA	-0.118253	0.629473	0.201023
AC104076.1	1.08765	0.629476	0.201021
FBXO8	-0.0850116	0.629517	0.200992
C1orf147	0.560082	0.629547	0.200972
GALNT16	-0.461868	0.629549	0.20097
WEE2	-0.796363	0.629575	0.200952
ZBTB8A	0.21437	0.62963	0.200915
H2BC21	-0.117231	0.629656	0.200897
ABHD17A	-0.132952	0.629662	0.200892
PEG3	1.02055	0.629666	0.20089
LAMA4-AS1	1.02055	0.629666	0.20089
PARD6B	-0.0602475	0.629796	0.2008
CCN4	0.301891	0.629825	0.20078
HSD17B6	-0.842858	0.629906	0.200724
SH3GL2	-0.842858	0.629906	0.200724
ZNF367	0.444077	0.630037	0.200634
PXMP2	-0.17561	0.630056	0.200621
RHPN1-AS1	-0.234525	0.63009	0.200597
ANKRD45	-0.090649	0.630121	0.200576
SDHA	-0.0555124	0.630157	0.200551
NDUFAF4	0.0822145	0.630291	0.200459
FAM13A	0.0912917	0.630295	0.200456
NSMCE1	0.07822	0.630375	0.200401
UPF2	-0.096562	0.630538	0.200289
ZNF613	-0.177542	0.630578	0.200261
SLC15A2	0.0567327	0.630667	0.2002
LPCAT2	0.0941139	0.630693	0.200182
NAP1L1	0.057472	0.630725	0.20016
MMP19	-0.188228	0.630784	0.20012
TTC7A	-0.0982719	0.630785	0.200118
CEP192	0.128499	0.630802	0.200107
FLJ31104	-0.623504	0.630835	0.200084
SHOC2	-0.0643309	0.630856	0.20007
ZFAND2A	0.106772	0.630888	0.200047
GAS2L2	0.119981	0.630896	0.200043
VAMP2	-0.115022	0.630987	0.19998
ITM2C	-0.0887301	0.631008	0.199965
GRHL2	0.0632434	0.631048	0.199937
MICOS13	0.0744783	0.631061	0.199929
EFCAB14-AS1	-1.1831	0.631064	0.199927
AC004039.1	-1.1831	0.631064	0.199927
AL022329.2	-1.1831	0.631064	0.199927
RNF126	-0.127004	0.631085	0.199912
CERS6	0.0717029	0.631137	0.199876
HNRNPUL2	0.269811	0.631147	0.199869
PKNOX1	-0.0976356	0.631157	0.199863
PRKACA	-0.250164	0.631171	0.199853
LRRC14	-0.119066	0.631212	0.199825
PRKACB	0.0999209	0.631239	0.199806
ALG13	0.0763853	0.631257	0.199794
MTRNR2L10	-0.48478	0.631315	0.199754
SRPX	0.426642	0.63141	0.199688
DHX33	0.140041	0.631521	0.199612
LINC02189	0.477123	0.631524	0.19961
UBE3B	-0.0796979	0.631574	0.199576
NFKBIB	-0.173505	0.631584	0.199569
OBSCN	0.194346	0.631604	0.199555
LINC01031	0.429006	0.631633	0.199535
RFC3	-0.137846	0.631646	0.199526
SETD7	0.0899351	0.63165	0.199523
SLC16A7	0.0804718	0.631715	0.199479
KIF23	-0.137408	0.631747	0.199457
LBR	-0.084136	0.631761	0.199448
SETD9	0.128009	0.631799	0.199421
C9orf131	0.941237	0.63186	0.199379
CCDC160	-0.105255	0.631874	0.199369
RBFADN	-0.893058	0.6319	0.199351
TMEM190	0.0781499	0.63195	0.199317
CXCL5	-0.464303	0.631956	0.199313
SPRY4	-0.421036	0.632042	0.199254
ZNF284	0.245037	0.63209	0.199221
AF001548.2	-0.162619	0.632107	0.19921
CEP295	0.126965	0.632314	0.199067
ARRDC3	-0.0867753	0.632349	0.199043
SBNO1	-0.0618118	0.632451	0.198973
CENPK	0.111312	0.632472	0.198959
AC131235.2	0.656382	0.632533	0.198917
AC124312.3	0.668817	0.632627	0.198852
MYBL2	0.455401	0.632676	0.198819
AC116362.1	1.0196	0.632687	0.198811
PIM3	0.0755058	0.632814	0.198724
AMPD1	0.742386	0.632867	0.198687
SCAND1	0.0665727	0.632869	0.198686
AL356488.3	0.464314	0.633045	0.198566
FAHD2B	0.2377	0.633116	0.198517
EPHB2	-0.0824814	0.633143	0.198498
AP002498.1	0.660551	0.633164	0.198484
MIF-AS1	0.745278	0.633176	0.198476
SRMS	1.12191	0.633181	0.198472
KYAT1	0.149172	0.633196	0.198462
MAPKAPK2	-0.143866	0.633245	0.198428
CYP26B1	-0.599667	0.633306	0.198386
TMEM269	-0.682064	0.633357	0.198352
GNG5	0.0558956	0.633373	0.19834
IL24	-0.452133	0.63338	0.198336
CUL1	-0.0578914	0.633385	0.198332
MED6	0.0864645	0.633411	0.198315
SIL1	0.0723718	0.633418	0.19831
ZSWIM2	-0.421066	0.633435	0.198298
AC217774.1	0.664467	0.633451	0.198287
RTF1	-0.0787011	0.633665	0.198141
AC090403.1	-1.00435	0.633699	0.198117
BATF	-0.199832	0.6337	0.198116
KCNJ14	0.366075	0.633706	0.198112
SCIN	0.133408	0.633736	0.198091
NADK2	-0.105135	0.633761	0.198074
DDHD2	-0.0869633	0.633807	0.198043
ANXA8	0.0780773	0.633835	0.198024
RGS9BP	-0.748748	0.633856	0.198009
DNAAF1	-0.0696036	0.633905	0.197976
ZNF707	-0.245064	0.633947	0.197947
CABCOCO1	-0.0597831	0.633973	0.197929
LINC00324	-0.330824	0.634061	0.197869
TFB2M	0.0984232	0.634062	0.197868
SEPTIN10	0.0691403	0.634084	0.197853
PCNT	-0.0912074	0.634157	0.197803
TOR1AIP2	-0.0573346	0.63416	0.197801
ELMOD3	0.0972364	0.634192	0.197779
GLT8D1	-0.0619291	0.634239	0.197747
HSDL2	0.0835825	0.634351	0.197671
FBXO22	0.0704634	0.634374	0.197655
ZNF468	-0.0977431	0.634515	0.197558
RIMS2	-0.263346	0.634524	0.197552
PLPP2	0.0532273	0.634537	0.197543
AC093627.4	-0.174167	0.634547	0.197536
HTT	0.102685	0.634559	0.197528
CABLES2	0.323592	0.634583	0.197511
METTL6	0.114657	0.634592	0.197506
NTNG1	0.294004	0.634611	0.197492
ALDH16A1	0.0750207	0.634668	0.197453
AC108681.1	-0.555804	0.634731	0.19741
TPI1	-0.0662534	0.634794	0.197367
BTG1	-0.101234	0.634842	0.197334
AC004477.2	-0.645847	0.634925	0.197277
CFLAR	0.0646507	0.634932	0.197273
MED22	-0.105904	0.634941	0.197267
GDI2	-0.0523881	0.634961	0.197253
CDC42BPA	0.0771622	0.634991	0.197233
CBY3	0.612357	0.635016	0.197215
NMU	-0.279697	0.635101	0.197157
UBA7	-0.0716172	0.635116	0.197147
STXBP5-AS1	-0.485916	0.635253	0.197053
KDM3B	0.0900153	0.635258	0.19705
POLR2B	-0.062433	0.635264	0.197046
DGCR8	-0.102531	0.635302	0.19702
SPP1	0.828432	0.635321	0.197007
AC004593.2	0.828432	0.635321	0.197007
ITPKA	0.859551	0.63533	0.197
SLC22A18AS	0.324869	0.63537	0.196973
CHEK2	-0.150004	0.635385	0.196963
RAP2C	0.102564	0.635509	0.196878
YTHDF3	0.062315	0.635577	0.196832
CPOX	-0.157031	0.635635	0.196792
PIMREG	0.501419	0.635675	0.196765
DENND5B-AS1	-0.48017	0.635702	0.196746
LINC01927	-0.48017	0.635702	0.196746
TMEM50A	0.0588799	0.635719	0.196735
PIEZO1	-0.0984818	0.635754	0.196711
CDC25B	-0.145014	0.635758	0.196708
PRR14L	-0.0770717	0.63595	0.196577
TMEM175	0.0871821	0.636135	0.196451
RTEL1	0.571411	0.636156	0.196436
TRAF3	-0.123921	0.636218	0.196394
CWC22	0.0786556	0.63622	0.196392
ZNF821	0.146372	0.636227	0.196388
RASGEF1B	-0.0943489	0.636236	0.196382
RBL2	-0.0757167	0.636308	0.196333
TNFRSF12A	0.111608	0.636325	0.196321
LINC01719	0.526256	0.636337	0.196313
HAPLN3	-0.16815	0.636398	0.196271
ZNF79	0.148169	0.636636	0.196109
LINC00957	0.415871	0.636647	0.196101
CATSPERZ	-0.72311	0.636779	0.196012
NAB2	-0.120846	0.636793	0.196002
BNIP1	0.137156	0.63686	0.195956
CCDC175	-0.712995	0.636879	0.195943
TEX30	-0.0903047	0.63688	0.195942
SPAG8	-0.0791804	0.636962	0.195887
TUFM	-0.0519575	0.636988	0.195869
AC008736.1	-0.354514	0.637009	0.195855
PAK1	-0.0703563	0.637031	0.19584
RANBP9	0.113582	0.637106	0.195788
LINC01869	-1.00667	0.637115	0.195782
AC007619.1	-1.00667	0.637115	0.195782
ACYP2	0.0849843	0.637149	0.195759
GGT2	1.24101	0.637183	0.195736
CLEC18B	1.24101	0.637183	0.195736
SPATA22	1.24101	0.637183	0.195736
ZDHHC19	1.24101	0.637183	0.195736
KRT83	1.24101	0.637183	0.195736
Z82206.1	1.24101	0.637183	0.195736
CNTN4-AS1	1.24101	0.637183	0.195736
AC087392.1	1.24101	0.637183	0.195736
AC092681.3	1.24101	0.637183	0.195736
PTP4A2	-0.0964443	0.637211	0.195717
SUMF2	0.0542894	0.637217	0.195713
NOS3	0.307975	0.637221	0.19571
TTLL5	0.072868	0.637272	0.195675
LDLRAD3	0.119628	0.637412	0.19558
SSBP3	0.158748	0.637486	0.195529
POLR1D	0.0651871	0.637503	0.195518
NFIC	-0.0694496	0.637567	0.195474
PSMA3	0.0518834	0.637593	0.195457
GARNL3	0.303373	0.637661	0.19541
SMIM10L2B	-0.75452	0.637678	0.195399
ANGPTL1	0.822626	0.637886	0.195257
TTC39A	-0.0714821	0.637908	0.195242
SURF2	0.0918873	0.637908	0.195242
GUK1	0.0547408	0.637963	0.195205
PRTFDC1	-0.208826	0.637965	0.195203
SIDT1	-0.115745	0.638029	0.19516
PTGR2	-0.107733	0.638089	0.195119
IFNAR1	-0.0603787	0.638105	0.195108
PHF21A	-0.100067	0.63814	0.195084
LCMT2	0.0953767	0.638195	0.195046
ATP8B3	-0.454605	0.638244	0.195013
PIF1	-0.584119	0.638344	0.194945
AC093249.6	-0.584119	0.638344	0.194945
GNA11	-0.107619	0.638346	0.194944
TMED10	-0.0501942	0.638431	0.194886
SGK2	-1.16235	0.638475	0.194856
C21orf62	-1.16235	0.638475	0.194856
AL445250.1	-1.16235	0.638475	0.194856
AC084871.1	-1.16235	0.638475	0.194856
EGLN3-AS1	-1.16235	0.638475	0.194856
CPEB1-AS1	-1.16235	0.638475	0.194856
AC097505.1	-1.16235	0.638475	0.194856
SERPINB13	0.0958754	0.638525	0.194822
POC1A	-0.101611	0.638547	0.194807
ZNF483	0.461983	0.638555	0.194801
CDCA3	-0.224151	0.638569	0.194792
C8orf88	0.355003	0.638671	0.194723
NDUFA7	0.430485	0.638725	0.194686
AC112220.2	0.27701	0.638755	0.194666
AL391097.2	0.565644	0.638918	0.194555
MFAP3L	-0.278653	0.63892	0.194554
MGAT5	-0.121463	0.639001	0.194499
SPHK1	0.126104	0.639009	0.194493
STRN	-0.125876	0.639021	0.194485
EPHB6	0.145456	0.639069	0.194453
ECEL1	-0.926534	0.639087	0.19444
LINC02361	0.666533	0.639093	0.194436
PLCG1-AS1	0.784428	0.639225	0.194346
AC009812.4	-0.821744	0.639251	0.194328
LAG3	-0.231846	0.639261	0.194322
AC008105.1	0.633034	0.639343	0.194266
ACAD8	-0.091289	0.639369	0.194249
POLR1B	0.0916893	0.639403	0.194225
RAP2B	0.0817356	0.63943	0.194207
AC006042.1	-0.90921	0.639461	0.194186
ELOVL6	-0.110059	0.639471	0.194179
LTB4R	0.121971	0.639527	0.194141
CXCL16	-0.0973472	0.639542	0.194131
FKBP15	-0.0774941	0.639552	0.194124
AP002026.1	-0.152165	0.639578	0.194106
WDR35	-0.0881981	0.639586	0.194101
FKBP7	0.194999	0.639598	0.194093
SMOC1	-0.358308	0.63963	0.194071
CST3	0.0601015	0.639632	0.19407
AL606491.1	0.83322	0.639632	0.19407
RAB3D	-0.0591412	0.639691	0.19403
FAM155B	0.654971	0.639706	0.19402
NBEA	-0.0860627	0.639795	0.193959
MSH6	-0.0744112	0.6398	0.193956
SOCS6	0.0973887	0.639824	0.19394
DDOST	0.0514447	0.63985	0.193922
ARSH	-0.767815	0.639898	0.193889
AC068189.1	-0.767815	0.639898	0.193889
RSAD1	0.09422	0.639928	0.193869
TREM1	0.274121	0.639944	0.193858
CTNS	-0.0933046	0.639945	0.193857
SERPINB9P1	0.476073	0.639996	0.193823
TRMT13	-0.106943	0.640046	0.193789
SEC16B	0.31408	0.640056	0.193782
GPLD1	0.2554	0.640246	0.193653
SCN4A	-1.61601	0.640382	0.193561
FOXP3	-1.61601	0.640382	0.193561
LHX5	-1.61601	0.640382	0.193561
EEF1A2	-1.61601	0.640382	0.193561
APOA1	-1.61601	0.640382	0.193561
PROX2	-1.61601	0.640382	0.193561
HCRTR1	-1.61601	0.640382	0.193561
GSC	-1.61601	0.640382	0.193561
CMTM2	-1.61601	0.640382	0.193561
NTN5	-1.61601	0.640382	0.193561
CNTN4	-1.61601	0.640382	0.193561
KAAG1	-1.61601	0.640382	0.193561
CPXCR1	-1.61601	0.640382	0.193561
TGM7	-1.61601	0.640382	0.193561
IZUMO2	-1.61601	0.640382	0.193561
ETNPPL	-1.61601	0.640382	0.193561
RAB3IL1	-1.61601	0.640382	0.193561
VCX3A	-1.61601	0.640382	0.193561
PKHD1	-1.61601	0.640382	0.193561
RAG2	-1.61601	0.640382	0.193561
LINC02880	-1.61601	0.640382	0.193561
F2	-1.61601	0.640382	0.193561
MAB21L1	-1.61601	0.640382	0.193561
GREM2	-1.61601	0.640382	0.193561
DDN	-1.61601	0.640382	0.193561
SH2D7	-1.61601	0.640382	0.193561
C1QTNF8	-1.61601	0.640382	0.193561
POTEE	-1.61601	0.640382	0.193561
PCDHGA1	-1.61601	0.640382	0.193561
AL049775.1	-1.61601	0.640382	0.193561
LINC02593	-1.61601	0.640382	0.193561
KCNIP2-AS1	-1.61601	0.640382	0.193561
AC021028.1	-1.61601	0.640382	0.193561
LINC00629	-1.61601	0.640382	0.193561
LINC00595	-1.61601	0.640382	0.193561
AC139887.1	-1.61601	0.640382	0.193561
AL162724.2	-1.61601	0.640382	0.193561
LINC01889	-1.61601	0.640382	0.193561
AC073046.1	-1.61601	0.640382	0.193561
AL031275.1	-1.61601	0.640382	0.193561
AL139231.1	-1.61601	0.640382	0.193561
AL136097.2	-1.61601	0.640382	0.193561
FRY-AS1	-1.61601	0.640382	0.193561
LINC01679	-1.61601	0.640382	0.193561
AL139095.4	-1.61601	0.640382	0.193561
DENND6A-AS1	-1.61601	0.640382	0.193561
JMJD7	-1.61601	0.640382	0.193561
ATP1B3-AS1	-1.61601	0.640382	0.193561
MIR4300HG	-1.61601	0.640382	0.193561
AC093864.1	-1.61601	0.640382	0.193561
LINC01411	-1.61601	0.640382	0.193561
TERB1	-1.61601	0.640382	0.193561
PCDHA10	-1.61601	0.640382	0.193561
AC008883.2	-1.61601	0.640382	0.193561
FAM85B	-1.61601	0.640382	0.193561
LINC02546	-1.61601	0.640382	0.193561
AP003306.2	-1.61601	0.640382	0.193561
AC091814.1	-1.61601	0.640382	0.193561
AP002840.1	-1.61601	0.640382	0.193561
AL161757.2	-1.61601	0.640382	0.193561
AC119396.1	-1.61601	0.640382	0.193561
AC011825.2	-1.61601	0.640382	0.193561
AC023389.1	-1.61601	0.640382	0.193561
AC006030.1	-1.61601	0.640382	0.193561
AC090772.1	-1.61601	0.640382	0.193561
AC022146.2	-1.61601	0.640382	0.193561
AC079766.1	-1.61601	0.640382	0.193561
AC046143.2	-1.61601	0.640382	0.193561
AC013468.1	-1.61601	0.640382	0.193561
U47924.3	-1.61601	0.640382	0.193561
AC010271.2	-1.61601	0.640382	0.193561
AL732314.4	-1.61601	0.640382	0.193561
RASSF1-AS1	-1.61601	0.640382	0.193561
AC006207.1	-1.61601	0.640382	0.193561
ACSS3	0.145377	0.6404	0.193548
KIF1B	-0.0736034	0.640473	0.193499
LRRC23	0.0567761	0.640505	0.193477
ADA	0.150336	0.640665	0.193369
MPZL1	-0.0724025	0.640675	0.193362
PDE12	0.0728463	0.640708	0.19334
TRIB2	-0.112084	0.640724	0.193329
AC004264.1	-0.624904	0.640812	0.193269
SH3KBP1	0.0743879	0.640813	0.193269
NOP9	0.156877	0.640895	0.193213
AC087645.2	0.833261	0.640907	0.193205
ITPRID2	-0.0638885	0.640963	0.193167
GYG2	0.237402	0.641026	0.193124
CFAP20DC	0.0976737	0.641121	0.19306
PLCD4	0.344786	0.641129	0.193054
CNGB3	-1.18259	0.641195	0.19301
AC018653.1	-1.18259	0.641195	0.19301
AC093799.1	-1.18259	0.641195	0.19301
AL021707.7	-1.18259	0.641195	0.19301
PGM5P3-AS1	-1.18259	0.641195	0.19301
PGM2	-0.0715039	0.6413	0.192939
SCAMP1-AS1	0.169823	0.6413	0.192939
DUSP16	0.105886	0.641309	0.192932
SOX21	-0.253603	0.641363	0.192896
NONO	0.0522163	0.641372	0.19289
AL139353.1	0.303611	0.641528	0.192784
EFCC1	1.24243	0.641595	0.192739
ABHD14A-ACY1	1.24243	0.641595	0.192739
CITED1	1.24243	0.641595	0.192739
SAMD11	1.24243	0.641595	0.192739
PRB3	1.24243	0.641595	0.192739
AC073323.1	1.24243	0.641595	0.192739
AL645504.1	1.24243	0.641595	0.192739
AC022858.1	1.24243	0.641595	0.192739
LINC01933	1.24243	0.641595	0.192739
AC087318.1	1.24243	0.641595	0.192739
FRRS1L	1.24243	0.641595	0.192739
AC097358.2	1.24243	0.641595	0.192739
AL109936.8	1.24243	0.641595	0.192739
RRM1	-0.103953	0.641626	0.192718
TRIM9	-0.410343	0.641654	0.192699
SSR2	0.0582121	0.641657	0.192697
FYN	-0.251406	0.641795	0.192604
CTBP1-DT	-0.123548	0.64185	0.192566
TCF12	0.0617354	0.64186	0.19256
DR1	0.0641186	0.641869	0.192553
AC016355.1	-0.289987	0.641974	0.192483
TNNI2	0.434338	0.642065	0.192421
RADX	-0.144131	0.642151	0.192363
AC092535.5	0.353185	0.642174	0.192347
TOP3B	0.764452	0.642184	0.19234
EIF2B2	-0.0772982	0.642238	0.192304
ZNF117	-0.105901	0.642238	0.192304
GLMP	-0.0899287	0.642308	0.192257
FCHO2	0.0782867	0.642338	0.192237
LINC02240	0.238262	0.642346	0.192231
WASHC4	0.0694446	0.642357	0.192224
AC023510.2	-0.399823	0.642552	0.192092
POMGNT2	0.0908366	0.642576	0.192076
CEP97	-0.0807522	0.642595	0.192063
FREM1	0.970223	0.642598	0.19206
AP003059.2	0.970223	0.642598	0.19206
CAND1	0.0557436	0.642654	0.192023
TMEM17	0.0868069	0.642699	0.191992
EBPL	-0.0749751	0.64272	0.191979
AC008514.1	0.427537	0.642724	0.191975
LSM12	-0.0898657	0.642766	0.191947
AL109946.1	0.817769	0.64279	0.191931
SLC15A4	0.1801	0.642832	0.191903
PTPRD	-0.545548	0.642842	0.191896
COX19	-0.123789	0.642847	0.191892
STK3	0.0659031	0.642862	0.191883
LINC00685	0.383456	0.642884	0.191867
AGA	0.0796904	0.643049	0.191756
GMFG	-1.1825	0.643091	0.191728
ADAMTS16	-1.1825	0.643091	0.191728
AL035454.1	-1.1825	0.643091	0.191728
MGAM2	-1.1825	0.643091	0.191728
PRRG1	0.122723	0.643101	0.191721
ARSJ	-0.0986366	0.643107	0.191717
SUPT20H	-0.0634615	0.643123	0.191706
UPF1	-0.121186	0.643141	0.191694
INPP5K	-0.0871969	0.643167	0.191676
EIF2B4	-0.0733085	0.64322	0.19164
AKT1	0.136043	0.643227	0.191635
ELOVL7	0.19615	0.643295	0.19159
THADA	-0.0793333	0.643449	0.191486
DNAJB14	-0.0675968	0.643538	0.191426
MRNIP	0.0972261	0.643547	0.191419
USP35	0.219038	0.643551	0.191417
INAFM1	0.249463	0.643552	0.191416
WWP2	-0.0730532	0.643643	0.191355
ZNF615	0.173515	0.64376	0.191276
LARP1	-0.073424	0.643772	0.191268
PIP4P2	0.137945	0.643829	0.191229
PLEKHG4	0.270126	0.643852	0.191214
NLRX1	0.0938393	0.643863	0.191207
AC009812.3	1.09986	0.643876	0.191198
AC018645.3	0.417791	0.643884	0.191193
TPST1	-0.0891184	0.643889	0.191189
MAGED1	-0.0825647	0.644009	0.191108
CSTB	-0.0944868	0.64408	0.19106
AC009065.8	0.564774	0.644108	0.191042
LTBR	0.0618998	0.644183	0.19099
SUSD4	-0.0915748	0.644216	0.190969
LNCOC1	-0.499747	0.644217	0.190968
KHK	0.482581	0.644229	0.19096
ANGPTL4	0.115893	0.644272	0.190931
GALC	-0.0662889	0.644291	0.190918
GLI3	-0.124398	0.644362	0.19087
PLEKHG4B	0.736673	0.644411	0.190837
LINC00235	-0.777469	0.644437	0.19082
OTOP2	1.24334	0.644481	0.19079
CLDN5	1.24334	0.644481	0.19079
UFL1-AS1	1.24334	0.644481	0.19079
AC067956.1	1.24334	0.644481	0.19079
AC093525.2	1.24334	0.644481	0.19079
AC099518.2	1.24334	0.644481	0.19079
RNF103	0.0891376	0.644612	0.190701
GRK2	0.139881	0.644677	0.190658
AC002553.1	-0.580813	0.644728	0.190623
DNAJB5	-0.223652	0.644859	0.190535
PRKAR1A	-0.0483085	0.644923	0.190492
RBPMS-AS1	0.172964	0.644932	0.190486
C10orf95	-0.0957727	0.64497	0.19046
GPR161	0.122889	0.644991	0.190446
P3H1	-0.11829	0.644996	0.190443
MYH7B	-0.609764	0.645064	0.190397
ST8SIA1	0.161599	0.645071	0.190393
FBXW2	0.0741806	0.645158	0.190334
SEC61B	0.065153	0.645167	0.190328
SASS6	0.138711	0.64524	0.190279
AC112229.3	-0.677132	0.645243	0.190277
ZNF439	-0.165075	0.645301	0.190238
PRCP	-0.0662817	0.645355	0.190201
AL451165.2	0.216537	0.645431	0.19015
PPP1R16A	-0.0644279	0.645506	0.1901
MPHOSPH10	0.0921606	0.64554	0.190077
RBM12	-0.0685626	0.645575	0.190054
NUP50-DT	-0.0994352	0.645658	0.189998
CHML	0.176247	0.645682	0.189982
SPTBN5	-0.575301	0.645754	0.189933
INF2	-0.124376	0.645777	0.189917
SLC16A2	-0.105552	0.6458	0.189902
AC073370.1	-0.214375	0.645899	0.189835
CFAP161	-0.0626423	0.645948	0.189802
SLCO4A1	-0.212075	0.645952	0.1898
SNAI2	0.0967957	0.645979	0.189781
MARCHF1	0.486693	0.645984	0.189779
ACVRL1	0.818763	0.646069	0.189721
MLLT11	0.167174	0.646085	0.189711
LIMK2	0.0566256	0.646126	0.189683
MAST1	-0.401057	0.646177	0.189648
RNPC3	-0.127342	0.646193	0.189638
ALDH1A2	0.356867	0.646227	0.189615
CIAO2B	0.0658617	0.646231	0.189612
SF3B2	-0.0565051	0.646265	0.189589
PADI1	0.205956	0.646373	0.189517
LINC02696	0.529059	0.646434	0.189476
PCDH20	0.507881	0.646436	0.189474
ATAD1	-0.0678528	0.646438	0.189473
FUBP1	-0.0620524	0.646563	0.189389
RCBTB2	-0.0774561	0.647056	0.189058
WDR82	-0.0714917	0.647109	0.189023
ITFG2-AS1	-0.500995	0.647158	0.18899
DIO1	0.105666	0.647332	0.188873
LYAR	0.137288	0.647519	0.188747
SPTBN1	-0.0536645	0.647523	0.188745
KRT10	0.0708254	0.647531	0.18874
HOXB-AS1	-0.715425	0.64756	0.18872
CARD17	-0.715425	0.64756	0.18872
YOD1	-0.115362	0.647608	0.188688
EPS8L1	0.0694361	0.647617	0.188681
THYN1	0.0713752	0.647657	0.188655
TBCB	-0.0656996	0.647723	0.18861
SLC6A13	1.20857	0.647928	0.188474
SIGLEC11	1.20857	0.647928	0.188474
BSN	1.20857	0.647928	0.188474
WDR72	1.20857	0.647928	0.188474
ANKRD62	1.20857	0.647928	0.188474
LINC01208	1.20857	0.647928	0.188474
JARID2-AS1	1.20857	0.647928	0.188474
LINC02877	1.20857	0.647928	0.188474
AP003721.1	1.20857	0.647928	0.188474
RCCD1-AS1	1.20857	0.647928	0.188474
NR4A1AS	1.20857	0.647928	0.188474
AC008759.2	1.20857	0.647928	0.188474
AL133227.1	1.20857	0.647928	0.188474
AF131216.4	1.20857	0.647928	0.188474
AC007326.4	1.20857	0.647928	0.188474
AP5Z1	0.0854142	0.647957	0.188453
AC078795.1	0.362987	0.648007	0.188421
AC135279.4	0.751793	0.648064	0.188382
EGFL7	0.26931	0.648097	0.18836
SLC35A4	-0.0612823	0.648135	0.188335
WARS2	-0.0893539	0.648142	0.18833
FAM160A1-DT	-0.264271	0.648157	0.18832
RIOK2	0.0805861	0.64819	0.188298
ZDHHC21	0.102591	0.6482	0.188291
IBA57	-0.13111	0.648207	0.188286
TCP10L	-0.536436	0.648228	0.188272
ETNK2	0.107568	0.648324	0.188208
SUV39H2	-0.141484	0.648331	0.188203
TBC1D13	-0.0946851	0.648343	0.188195
TMC3-AS1	-0.730777	0.648352	0.188189
LINC00900	0.576953	0.648398	0.188158
MIS18BP1	0.114568	0.648543	0.188061
THEGL	-0.441907	0.648556	0.188052
SGK3	0.0787043	0.648608	0.188018
ORC1	0.617	0.648634	0.188
AC103591.3	0.705714	0.648638	0.187998
PPP1R9A-AS1	-0.987494	0.648684	0.187967
ULK3	-0.083383	0.648685	0.187966
CPNE8-AS1	0.600487	0.648771	0.187909
HMGN3-AS1	-0.174542	0.648834	0.187866
FGF19	-1.16106	0.648854	0.187853
CYP4F2	-1.16106	0.648854	0.187853
AC007991.4	-1.16106	0.648854	0.187853
AC013565.1	-1.16106	0.648854	0.187853
AC098650.1	-1.16106	0.648854	0.187853
NADK	0.0942819	0.648873	0.18784
AL118511.1	0.754088	0.648887	0.187831
EXOC6B	-0.0878347	0.648889	0.18783
SLURP2	0.126293	0.648985	0.187766
AL391834.2	0.256698	0.649051	0.187721
SLC44A2	0.0694594	0.649132	0.187667
RNF32	-0.146658	0.649133	0.187667
RGS12	-0.0770478	0.649135	0.187665
CCDC157	-0.0926359	0.649204	0.187619
PPOX	0.0683625	0.649214	0.187612
EP300	0.08758	0.649245	0.187591
FRS3	0.504011	0.649253	0.187586
AC010273.3	0.695866	0.649256	0.187584
COX5A	0.0478351	0.649295	0.187558
SKIV2L	-0.0717825	0.64935	0.187521
TNK2	0.207674	0.649356	0.187517
AL359555.1	0.80595	0.649372	0.187507
CDKL3	-0.149956	0.649399	0.187488
HACE1	-0.12322	0.649487	0.18743
ETV3	0.0839722	0.649492	0.187426
WDR4	-0.154614	0.649507	0.187416
USP14	-0.058978	0.649589	0.187361
SHOC1	0.205571	0.649631	0.187333
FAM98C	0.114692	0.649662	0.187313
ARSB	-0.152404	0.649712	0.187279
VDAC1	-0.0526115	0.649777	0.187235
FHOD1	-0.170922	0.649793	0.187225
SYK	0.090378	0.649803	0.187219
SMARCE1	0.0942078	0.649805	0.187217
CHROMR	0.145675	0.649932	0.187132
C9orf43	-0.311217	0.649959	0.187114
ARSA	-0.0707276	0.649999	0.187088
RHOQ	-0.10683	0.650055	0.18705
MICU2	0.0572807	0.650251	0.186919
ANP32B	0.0783693	0.650325	0.186869
SAMD8	-0.0638644	0.650442	0.186791
GRXCR2	0.94955	0.650613	0.186677
ANXA13	-1.16083	0.650795	0.186556
EMILIN3	-1.16083	0.650795	0.186556
OR2AG2	-1.16083	0.650795	0.186556
CGB8	-1.16083	0.650795	0.186556
AC084398.2	-1.16083	0.650795	0.186556
AC106738.1	-1.16083	0.650795	0.186556
AC055764.2	-1.16083	0.650795	0.186556
ELAPOR2	0.135408	0.650832	0.186531
ANKRD10	-0.0760468	0.65084	0.186526
GDF5	-1.20425	0.650861	0.186511
AC010326.2	-1.20425	0.650861	0.186511
ZNF688	-0.0984208	0.650868	0.186507
TFG	-0.0506769	0.651014	0.18641
XG	-0.21806	0.651115	0.186342
EPHB3	0.11876	0.65116	0.186312
LCORL	0.0872035	0.651204	0.186283
TFB1M	0.10458	0.651263	0.186244
SLTM	-0.0571836	0.651305	0.186216
AP001453.3	0.894582	0.651322	0.186204
NHSL1	0.100161	0.651335	0.186196
SOX5	-0.234832	0.651343	0.18619
USP37	0.0907963	0.651422	0.186138
ROS1	-0.375545	0.651521	0.186071
NNT-AS1	-0.106753	0.65153	0.186066
BPI	-0.758711	0.651667	0.185974
MED11	-0.0811667	0.651702	0.185951
ELK4	-0.101905	0.651707	0.185948
MESP2	-0.783767	0.651771	0.185905
AC011921.1	0.713965	0.651799	0.185886
AC007255.1	0.137174	0.651824	0.185869
TIMM21	0.0920746	0.651846	0.185855
AC106897.1	0.695232	0.651864	0.185843
DLX3	0.4843	0.651876	0.185835
AC067852.2	-0.494837	0.6519	0.185819
ADSL	-0.163114	0.65193	0.185799
VIPAS39	0.0878023	0.652017	0.185741
SIRT4	-0.345627	0.652024	0.185736
SMOC2	1.0002	0.652051	0.185718
LGR5	1.0002	0.652051	0.185718
AL445465.1	1.0002	0.652051	0.185718
DNM1P35	1.0002	0.652051	0.185718
JUND	-0.142399	0.652104	0.185683
WDR77	0.0652989	0.652126	0.185668
DBF4B	0.234498	0.652134	0.185663
AC025171.5	0.404998	0.652292	0.185558
SPDYE1	-0.564467	0.652384	0.185497
CRNKL1	0.0794863	0.652415	0.185476
MUSK	1.20969	0.652417	0.185474
HS3ST3A1	1.20969	0.652417	0.185474
AFF2	1.20969	0.652417	0.185474
WFDC10B	1.20969	0.652417	0.185474
AP000317.1	1.20969	0.652417	0.185474
FAM72D	1.20969	0.652417	0.185474
AC007319.1	1.20969	0.652417	0.185474
IDI2-AS1	1.20969	0.652417	0.185474
PARM1-AS1	1.20969	0.652417	0.185474
AF131215.7	1.20969	0.652417	0.185474
AC025287.2	1.20969	0.652417	0.185474
AC002550.2	1.20969	0.652417	0.185474
IGSF8	0.0843476	0.652437	0.185461
APPL1	-0.0736046	0.652442	0.185458
PCDHB15	-0.487749	0.652505	0.185416
ARL5A	0.0701672	0.652511	0.185412
AC008915.3	-0.236205	0.652544	0.18539
ZNF540	0.297394	0.652553	0.185384
TSC22D4	-0.106346	0.652593	0.185357
AC005670.2	0.45204	0.652603	0.185351
UGGT1	-0.0687748	0.652638	0.185328
CAPN8	-0.130902	0.652871	0.185173
CDRT4	-0.770792	0.653053	0.185051
TMEM39B	-0.123395	0.653075	0.185037
TRMT112	0.0641577	0.653097	0.185022
FIP1L1	0.0891733	0.653169	0.184975
NDUFB10	0.0572606	0.653223	0.184939
LSM1	-0.0879152	0.6533	0.184887
AC100810.1	0.138574	0.653314	0.184878
CCNJL	-0.163987	0.653333	0.184866
PPP1R32	-0.123357	0.653441	0.184794
USE1	-0.125616	0.653478	0.184769
HEMGN	-1.11847	0.653525	0.184738
AC024933.1	-1.11847	0.653525	0.184738
AL627171.1	-1.11847	0.653525	0.184738
COASY	-0.0634888	0.653619	0.184675
AKAP3	-0.147676	0.653626	0.184671
NCOR2	0.122368	0.653829	0.184536
MARCHF8	-0.134927	0.653849	0.184522
TXNRD1	-0.0521705	0.653869	0.184509
ACAD9	0.0800213	0.653883	0.1845
FPGT-TNNI3K	-0.522014	0.653897	0.184491
LINC00653	0.461931	0.653898	0.18449
CHMP4A	0.0948172	0.654009	0.184417
LINC00526	-0.298699	0.654009	0.184417
CDK17	0.0645433	0.654039	0.184397
NAV1	-0.112793	0.654117	0.184344
FGF14	-0.319656	0.654318	0.184211
WDR89	0.109273	0.654397	0.184158
DLGAP4	-0.0915409	0.654433	0.184135
KCTD14	0.168447	0.654486	0.1841
NUP133	-0.0822449	0.654501	0.18409
LACTB	-0.124355	0.654573	0.184042
MB21D2	0.159496	0.65459	0.184031
RAET1G	0.102176	0.654591	0.18403
ANKRD49	-0.102599	0.654595	0.184027
ALOX12-AS1	-0.203832	0.654659	0.183985
SUGT1	0.068593	0.654664	0.183981
LAMTOR2	0.0712045	0.654667	0.18398
CLDN9	0.15586	0.654734	0.183935
RRAGA	-0.0539895	0.654748	0.183926
MIPEP	-0.0635229	0.654776	0.183907
CNOT6	-0.0697176	0.654778	0.183906
CASZ1	-0.0885154	0.654781	0.183904
CXCR2	-0.21644	0.654821	0.183877
TTF2	-0.123888	0.65487	0.183845
ARHGAP26	-0.123939	0.654888	0.183833
SERTAD1	0.0848591	0.654895	0.183828
LRRN1	-0.11194	0.654923	0.18381
SVIL	0.0834165	0.654953	0.18379
DYDC2	0.069259	0.654995	0.183762
CPPED1	0.0834663	0.654997	0.183761
MAP3K20	0.0770943	0.655009	0.183753
DHRS13	-0.183307	0.655046	0.183728
STIMATE	0.165592	0.655087	0.183701
NIPAL2	-0.0709292	0.655161	0.183652
LMO4	-0.0653376	0.655236	0.183602
C3orf52	0.0972024	0.655257	0.183589
PIN1	-0.0737367	0.655288	0.183568
H3-3A	0.0516975	0.655288	0.183568
ANO2	1.2104	0.655353	0.183524
CPO	1.2104	0.655353	0.183524
MEGF10	1.2104	0.655353	0.183524
ADORA1	1.2104	0.655353	0.183524
DSCAM	1.2104	0.655353	0.183524
COL8A2	1.2104	0.655353	0.183524
AMY1B	1.2104	0.655353	0.183524
AC068473.1	1.2104	0.655353	0.183524
GOLGA8R	1.2104	0.655353	0.183524
MSANTD1	1.2104	0.655353	0.183524
GREB1	1.2104	0.655353	0.183524
AC099329.1	1.2104	0.655353	0.183524
AL589986.2	1.2104	0.655353	0.183524
AC009269.2	1.2104	0.655353	0.183524
AC011337.1	1.2104	0.655353	0.183524
AP000350.5	1.2104	0.655353	0.183524
AC021755.3	1.2104	0.655353	0.183524
TCTA	0.0759518	0.65543	0.183473
PGBD5	0.783782	0.655454	0.183458
UBE2F-SCLY	0.783782	0.655454	0.183458
ALG1	0.0778745	0.655467	0.183449
WAC	-0.0648185	0.655535	0.183404
SLC2A11	0.129003	0.655555	0.183391
PEX3	0.0802492	0.655567	0.183383
SNX4	-0.0582784	0.655595	0.183364
PKD2	-0.157477	0.65561	0.183355
FYTTD1	-0.0574244	0.655662	0.18332
PDIA6	-0.0561806	0.655684	0.183306
SUPT5H	-0.0617913	0.655794	0.183233
MDFI	0.136959	0.65582	0.183216
SH2D2A	-0.86808	0.655827	0.183211
LIMS2	-0.86808	0.655827	0.183211
LINC00494	-0.86808	0.655827	0.183211
GPNMB	0.0890995	0.655888	0.183171
AC136475.1	-0.468234	0.655898	0.183163
AL078459.1	-0.630447	0.65592	0.183149
NAPEPLD	-0.113971	0.655927	0.183144
DENND4A	0.105374	0.655928	0.183144
CNOT1	0.0736152	0.656032	0.183075
ATP6AP1	-0.048084	0.656089	0.183038
RNF103-CHMP3	0.444146	0.65616	0.182991
CEBPZ	0.0697756	0.656296	0.182901
MAP3K14-AS1	0.204858	0.656318	0.182886
RENBP	-0.905046	0.656364	0.182855
PITRM1	-0.0608418	0.656613	0.182691
CASC2	0.0944728	0.656618	0.182687
SDHC	-0.0616368	0.656618	0.182687
DCTN5	0.0675445	0.656631	0.182678
CELF1	-0.0579727	0.656709	0.182627
SLC44A1	0.0556115	0.656843	0.182538
SUGT1-DT	-0.500572	0.656906	0.182497
ARHGEF33	-0.467275	0.656956	0.182463
LIN54	0.115667	0.65698	0.182448
MTMR7	-0.333825	0.656983	0.182446
ANKAR	-0.196295	0.65704	0.182408
TPBG	0.0826737	0.657101	0.182368
NTS	0.36427	0.657105	0.182365
SLC17A5	-0.0798056	0.657142	0.182341
AC011447.3	0.502891	0.65717	0.182323
HERPUD1	-0.0760582	0.657176	0.182318
LINC02561	0.910199	0.657228	0.182284
AC011595.1	0.910199	0.657228	0.182284
AL136295.4	0.910199	0.657228	0.182284
AP003392.4	0.910199	0.657228	0.182284
AC074138.1	0.910199	0.657228	0.182284
CTBP1-AS	0.910199	0.657228	0.182284
AL137847.2	-0.40532	0.657233	0.182281
RANBP10	-0.105603	0.657237	0.182278
SCGB3A1	0.0892691	0.657262	0.182262
FAM102B	0.276145	0.657265	0.182259
RGS16	-0.357398	0.65727	0.182257
LRP6	-0.0853356	0.657277	0.182252
GABPB1	-0.097265	0.657428	0.182152
ZNF23	-0.256043	0.657532	0.182083
TTC6	0.170159	0.657551	0.18207
CENPQ	0.119124	0.657668	0.181993
BTBD7	-0.0831941	0.657736	0.181948
TNFRSF11A	-0.211565	0.657756	0.181935
ACOT9	0.0828985	0.657767	0.181928
COX10	-0.0828385	0.657771	0.181925
SIRT5	0.080643	0.657812	0.181898
PLEK	0.920669	0.657837	0.181881
TMED7-TICAM2	0.920669	0.657837	0.181881
MTMR11	0.121908	0.657858	0.181868
AC124045.1	-0.592397	0.65789	0.181847
NPEPL1	-0.14104	0.658052	0.18174
OSCP1	-0.0542199	0.658374	0.181528
PNMA1	-0.0558745	0.658377	0.181525
LINC02481	0.446825	0.658404	0.181507
PGGHG	0.159144	0.658443	0.181482
KPNA3	-0.0613224	0.658497	0.181446
RUSC1-AS1	0.241646	0.658517	0.181433
RNGTT	-0.104064	0.658543	0.181416
CDKN2B-AS1	-0.212586	0.658598	0.18138
SUGCT	-0.259596	0.658651	0.181345
BDKRB2	0.0895334	0.658751	0.181279
AC026979.2	0.464659	0.658791	0.181252
FANCF	-0.0727771	0.658873	0.181198
C1orf131	0.112684	0.65892	0.181167
DDAH1	-0.0568996	0.658983	0.181125
SLC26A11	-0.111529	0.659032	0.181093
TRIP12	0.0629224	0.659047	0.181084
SNRK	-0.0786706	0.659081	0.181061
RGL1	-0.0698422	0.659104	0.181046
ZMYND12	0.0672207	0.659109	0.181042
BCL2L1	-0.0605716	0.659135	0.181026
DPM1	0.0591236	0.659161	0.181009
SERPINF2	0.16185	0.659174	0.181
FZD8	-0.306957	0.659247	0.180952
NSRP1	0.0732018	0.659283	0.180928
NDUFV2-AS1	-0.350598	0.659366	0.180873
ZNF14	-0.175444	0.659407	0.180847
CHCHD10	0.0973586	0.65944	0.180825
PXYLP1	-0.106874	0.659459	0.180813
EMSY	-0.0911094	0.65956	0.180746
UBXN11	0.0670633	0.659656	0.180682
AC006504.1	-0.653318	0.659708	0.180648
EBAG9	0.0795376	0.65972	0.180641
ICA1	0.0907786	0.659727	0.180636
SGCE	0.10254	0.65977	0.180607
AC073508.3	-0.440409	0.659867	0.180544
AC009831.1	0.80056	0.659882	0.180534
GNAT3	-0.957374	0.659973	0.180474
EPHA1	0.0933715	0.659986	0.180465
ULBP2	0.205128	0.660096	0.180393
BBIP1	-0.0765482	0.660105	0.180387
TNFSF4	0.369315	0.660124	0.180374
SIAE	0.072215	0.660142	0.180363
FBXL14	0.327452	0.660183	0.180336
SNRPA1	-0.0653183	0.660198	0.180326
MDH1B	0.0761767	0.660267	0.18028
ZG16	-0.900426	0.660295	0.180262
AC004471.1	-0.900426	0.660295	0.180262
AP003467.1	-0.900426	0.660295	0.180262
LINC01996	-0.772392	0.66031	0.180252
CXCL2	0.231455	0.660319	0.180246
RRAGC	-0.108864	0.660361	0.180219
AC003956.1	0.806798	0.660376	0.180209
AC114341.1	0.800888	0.660379	0.180207
CEPT1	-0.0645507	0.660563	0.180086
AVL9	0.0670975	0.660563	0.180086
MBD4	-0.071778	0.660685	0.180005
IKBIP	0.101676	0.6607	0.179996
ZCCHC8	0.0899519	0.660725	0.179979
POP4	-0.0728157	0.660755	0.179959
NUP85	0.089542	0.660852	0.179896
CMAS	0.0548338	0.660872	0.179883
RNF121	0.102635	0.660916	0.179854
ANTXR2	0.0932271	0.660991	0.179804
SPDYE3	0.156766	0.660999	0.1798
SFN	-0.0635872	0.661018	0.179787
DYNC1I2	0.0648313	0.661023	0.179784
HCK	-0.574201	0.661166	0.17969
TEC	0.282208	0.661231	0.179647
AL365203.2	0.453171	0.661239	0.179641
RAB4B-EGLN2	-1.20389	0.661257	0.17963
FAM95B1	-1.20389	0.661257	0.17963
LINC02848	-1.20389	0.661257	0.17963
AL596223.1	-1.20389	0.661257	0.17963
AL138689.2	-1.20389	0.661257	0.17963
AC092287.1	-0.76259	0.661289	0.179609
PACS2	-0.0972215	0.661301	0.179601
KLHL13	-0.0953657	0.661315	0.179592
ATP5MG	0.0505258	0.661329	0.179582
MSL3	-0.0782761	0.66141	0.179529
COIL	-0.0811974	0.661446	0.179506
ZNF213	-0.135713	0.661503	0.179468
SNTA1	-0.16338	0.66158	0.179417
ZNF891	-0.15069	0.661589	0.179412
SPNS3	-0.39919	0.661589	0.179411
DPH5	0.0949979	0.661712	0.179331
ALKBH4	-0.112704	0.661755	0.179303
PPP2R3C	-0.0715658	0.66183	0.179254
LCN2	-0.0810944	0.661836	0.17925
AC242022.1	0.551702	0.661836	0.17925
SCAF4	-0.0713744	0.661874	0.179225
PATJ	-0.0595098	0.661904	0.179205
AMIGO1	-0.219782	0.661995	0.179145
EMC10	-0.0777758	0.662032	0.179121
AC008764.8	-0.463883	0.662037	0.179118
LINC00111	-0.632753	0.66207	0.179096
ARF4	0.0460079	0.662077	0.179092
ASPA	0.441259	0.662088	0.179085
PNO1	0.0843052	0.66211	0.17907
CYB5B	-0.0661136	0.662166	0.179033
AL359711.2	-0.478897	0.66233	0.178926
CCDC136	0.498748	0.662411	0.178872
AC018752.1	0.937296	0.662453	0.178845
CLDN11	0.999732	0.662558	0.178776
TOX2	0.999732	0.662558	0.178776
AP005131.1	0.999732	0.662558	0.178776
AC021491.4	0.999732	0.662558	0.178776
AL356481.1	0.379876	0.66263	0.178729
CHRFAM7A	0.732631	0.662651	0.178715
CRISPLD1	0.0793084	0.662762	0.178642
NDUFS1	-0.0530713	0.662775	0.178634
LINC02562	0.104494	0.662777	0.178632
LINC02604	0.297396	0.662871	0.178571
GRHL3	0.120596	0.662934	0.17853
OSGIN2	-0.0819006	0.663001	0.178486
CEP164	-0.116776	0.66301	0.17848
SLFN12	0.119765	0.663032	0.178466
PPP1R36	0.115199	0.663033	0.178465
ATL2	0.0635696	0.663034	0.178464
FBXW8	0.115062	0.663055	0.178451
LRRK2-DT	0.403176	0.663062	0.178446
ITGB1	0.0610342	0.663107	0.178417
MDGA1	-0.510054	0.663154	0.178385
MINDY4B	-1.20383	0.663193	0.17836
SHANK2-AS1	-1.20383	0.663193	0.17836
TARID	-1.20383	0.663193	0.17836
AC007285.1	-1.20383	0.663193	0.17836
AC090825.1	-1.20383	0.663193	0.17836
AC090617.4	-1.20383	0.663193	0.17836
AC005498.2	-1.20383	0.663193	0.17836
AC018766.1	-1.20383	0.663193	0.17836
DM1-AS	-0.617223	0.663211	0.178348
STT3A	-0.0541828	0.663256	0.178319
DNTTIP1	-0.0638536	0.663417	0.178214
COPS8	0.053258	0.663465	0.178182
FTSJ3	-0.0720618	0.663467	0.178181
BMP2K	-0.157474	0.663579	0.178107
AC011978.2	-0.310199	0.66362	0.178081
LRRIQ1	0.0676415	0.663627	0.178076
USP39	-0.0629005	0.663653	0.178059
PPBP	0.701878	0.663665	0.178051
CMTM1	-0.82575	0.663724	0.178012
AC018557.2	-0.82575	0.663724	0.178012
AL161457.2	0.422187	0.663772	0.177981
AMOTL2	-0.0610383	0.663779	0.177977
AC118553.1	-0.424437	0.663812	0.177955
TTF1	0.117583	0.663816	0.177952
ZNF724	0.356923	0.663839	0.177937
IDH3B	-0.0575761	0.66387	0.177917
MUC3A	0.642916	0.66388	0.177911
PIGZ	0.141112	0.664028	0.177814
ITGB2	-0.18569	0.66405	0.177799
TXLNB	-0.134333	0.664088	0.177774
MMAA	-0.10334	0.664114	0.177757
ATP1B3	-0.0684556	0.664137	0.177742
EIF2S1	-0.0552241	0.664139	0.177741
TSPAN11	-1.11615	0.664171	0.17772
TEX41	-1.11615	0.664171	0.17772
AC034213.1	-1.11615	0.664171	0.17772
AC092127.1	-1.11615	0.664171	0.17772
TATDN3	-0.0998918	0.66432	0.177622
LAMB2	0.061639	0.664466	0.177527
EHHADH	0.120313	0.664519	0.177492
CFL1	0.0490809	0.664534	0.177483
AK7	-0.0695989	0.664613	0.177431
HGD	0.211734	0.664692	0.17738
CYB561	-0.058426	0.664772	0.177327
BZW2	-0.065783	0.664795	0.177312
LINC01725	-0.361889	0.664872	0.177262
MRTFA-AS1	-0.689991	0.664903	0.177241
TMEM255B	0.861256	0.664909	0.177238
CDH24	0.400479	0.664978	0.177193
PKN3	-0.24122	0.664998	0.17718
AP001062.1	-0.472253	0.665011	0.177171
ZC3H11A	-0.386161	0.66508	0.177126
MGAT3-AS1	0.456629	0.665099	0.177114
SHROOM3	0.0648793	0.665147	0.177082
TCN2	0.0725224	0.665157	0.177076
NDUFAF7	-0.107717	0.665311	0.176975
ARRB1	-0.130914	0.665318	0.176971
IREB2	0.065375	0.665356	0.176946
AP005329.2	-0.513349	0.665398	0.176919
DYM	-0.0601244	0.665454	0.176882
YEATS2	-0.0954371	0.665526	0.176835
IL32	-0.384868	0.665537	0.176828
CNIH2	0.158907	0.665563	0.176811
SARNP	0.299127	0.665594	0.176791
ATXN3	-0.0860636	0.665595	0.17679
KLK14	-0.239837	0.665629	0.176768
AL160269.1	-0.508315	0.665688	0.176729
AC010998.3	0.847278	0.665716	0.176711
DLG3-AS1	0.791554	0.665718	0.17671
RUFY1	-0.0659249	0.665735	0.176699
SRFBP1	0.0760264	0.665906	0.176587
AL121957.1	0.899913	0.66594	0.176565
AC004854.2	0.899913	0.66594	0.176565
ALOXE3	0.247164	0.665941	0.176564
MFF-DT	0.415402	0.666135	0.176438
RNPS1	-0.0712714	0.666153	0.176426
TUBB4A	-1.11572	0.666162	0.17642
CSMD2	-1.11572	0.666162	0.17642
C7orf61	-1.11572	0.666162	0.17642
HSD11B1-AS1	-1.11572	0.666162	0.17642
VASH1-AS1	-1.11572	0.666162	0.17642
AC233266.2	-1.11572	0.666162	0.17642
ZNF350-AS1	-1.11572	0.666162	0.17642
LINC01215	-1.11572	0.666162	0.17642
AL645608.7	-1.11572	0.666162	0.17642
MORN5	0.0692516	0.66621	0.176389
SALRNA1	-0.431811	0.666305	0.176327
ATR	-0.0804598	0.666338	0.176305
ZNF782	0.240224	0.666344	0.176301
AC027682.4	0.751618	0.666426	0.176248
AC005722.4	0.395084	0.666435	0.176242
NAP1L4	-0.0531748	0.66654	0.176173
C14orf28	0.174222	0.666559	0.176161
ASB13	0.0851592	0.666623	0.17612
S100A8	-0.264292	0.666629	0.176116
TEX10	-0.0957833	0.666746	0.17604
SEC23A	-0.0820475	0.666777	0.176019
AC011933.3	-0.687969	0.666849	0.175972
NCKAP5	0.463753	0.667084	0.17582
EFS	0.261219	0.667128	0.175791
RYR3	0.471763	0.66729	0.175685
AGBL2	-0.0787666	0.667331	0.175659
MKRN1	-0.0543303	0.667406	0.17561
LAMTOR4	0.0616932	0.667416	0.175603
TMPRSS13	0.118744	0.667452	0.17558
FUT9	0.511372	0.667455	0.175578
B4GALT2	-0.168941	0.667464	0.175572
TM9SF2	-0.0483881	0.667478	0.175563
LINC00511	0.0921096	0.667511	0.175542
BPHL	0.0807337	0.667536	0.175525
PRR34	-0.64323	0.667613	0.175475
AC008035.1	0.154805	0.667635	0.175461
AC008760.1	-0.537055	0.667671	0.175437
ALG1L2	-0.643464	0.667855	0.175318
BAIAP2	-0.0514237	0.667891	0.175295
QSOX2	0.297097	0.667963	0.175248
VDR	-0.0908951	0.667978	0.175238
STK11IP	-0.0758607	0.66802	0.175211
OTOP3	-0.992891	0.668074	0.175175
SHPRH	0.0969515	0.66814	0.175132
AC069200.1	0.715852	0.668179	0.175107
HOMER1	0.123496	0.668214	0.175084
MAN2C1	0.0844815	0.668226	0.175077
MSH5	-0.329971	0.668239	0.175068
TOR2A	-0.0893303	0.668273	0.175046
EPB41L4A	-0.067688	0.668285	0.175038
LITAF	-0.0535166	0.668342	0.175001
DAAM1	-0.0549974	0.668399	0.174964
ATG16L2	0.0987213	0.668453	0.174929
ALKBH6	-0.100928	0.668592	0.174839
SHC4	-0.168725	0.668633	0.174812
PILRA	-0.701984	0.66865	0.174801
LINC02029	-0.701984	0.66865	0.174801
SH3RF1	0.065815	0.668682	0.17478
CCT6B	-0.0982151	0.668748	0.174737
IL37	-0.499585	0.668782	0.174715
MAP3K3	0.145748	0.668786	0.174713
TLR1	0.107688	0.668819	0.174692
LINC01908	-0.108784	0.668824	0.174688
HOTAIRM1	-0.206583	0.668875	0.174655
ZNF687	-0.0847939	0.668887	0.174647
LRFN4	-0.185914	0.668902	0.174637
SBDS	0.0572326	0.668919	0.174627
RBM38	-0.159915	0.66894	0.174613
FBXO38	-0.0688051	0.669089	0.174516
LINC01909	0.371644	0.669133	0.174488
PRR22	-0.626921	0.669255	0.174408
ACTN1	-0.0575346	0.669314	0.17437
ADCY9	-0.123837	0.669316	0.174369
DESI1	0.0797401	0.669327	0.174362
LRP11	-0.0513198	0.669535	0.174227
PLIN5	-0.187502	0.669561	0.17421
RNF4	-0.0655454	0.669585	0.174194
SLC47A2	-0.318347	0.669593	0.174189
ATRIP	-0.19614	0.669645	0.174155
AF165147.1	-0.373901	0.669707	0.174115
KAT5	0.0908609	0.669734	0.174098
NEMP1	-0.119819	0.669842	0.174028
PPIB	-0.0572228	0.669842	0.174028
GPT	0.291458	0.669882	0.174002
PRDM11	0.269141	0.669934	0.173968
MZT2B	-0.102965	0.670044	0.173896
ALKBH5	-0.0573265	0.670106	0.173856
GPR137B	-0.0859321	0.670154	0.173825
SPATA33	-0.0933046	0.670246	0.173766
CWF19L2	-0.125422	0.670294	0.173734
SEPTIN8	-0.0805666	0.670306	0.173727
NEDD8-MDP1	-0.631204	0.670345	0.173702
PPP1R14D	0.641498	0.670378	0.17368
ZNF786	-0.116129	0.670395	0.17367
COX8C	-0.848039	0.670421	0.173652
MIR302CHG	-0.848039	0.670421	0.173652
LINC01344	-0.146991	0.670452	0.173632
NIPAL4	0.269728	0.670476	0.173616
TAF4	-0.181348	0.670526	0.173584
MMP12	0.424062	0.670541	0.173575
IQCH-AS1	-0.185004	0.670572	0.173554
SART3	0.0667667	0.670664	0.173495
ESRP1	0.0589613	0.670722	0.173458
YKT6	0.0705054	0.670753	0.173437
ZNF674	0.224545	0.670771	0.173426
AHNAK	0.0915675	0.670786	0.173416
STXBP5	0.139271	0.670843	0.173379
CYFIP1	-0.056611	0.670859	0.173369
PTCHD4	0.0973291	0.671234	0.173126
JPT1	-0.0662494	0.671241	0.173121
SEMA3F	0.125814	0.671271	0.173102
AK6	0.0673456	0.671303	0.173081
THG1L	0.116002	0.671385	0.173028
KIF26B	-0.222009	0.671393	0.173023
NTMT1	-0.089422	0.671396	0.173022
ZZZ3	0.062548	0.671397	0.17302
RET	0.243936	0.671398	0.17302
PHC1	0.204231	0.671505	0.172951
CSDE1	-0.0437685	0.67154	0.172928
AC007786.1	0.412293	0.671561	0.172915
USP54	-0.0626326	0.67157	0.172908
IL17C	-0.288645	0.671572	0.172907
ABLIM2	0.338619	0.671605	0.172886
CENPX	-0.0889856	0.671607	0.172885
HIF1A-AS3	-0.426682	0.671613	0.172881
COL10A1	-0.701478	0.671624	0.172874
AC009318.1	-0.701478	0.671624	0.172874
LINC01709	-0.185869	0.671665	0.172847
AC023908.3	-0.617841	0.671682	0.172836
COLQ	0.378546	0.671844	0.172731
FAM89A	-0.234796	0.671859	0.172722
PAQR8	0.0840849	0.671859	0.172722
CCDC92	0.0912003	0.671926	0.172679
AFF4	0.056304	0.671967	0.172652
SPRYD3	-0.0750992	0.672	0.172631
AC016773.2	0.462045	0.672078	0.17258
SMYD3	-0.081698	0.672155	0.172531
PABPC1L	-0.1826	0.672168	0.172522
CDC42SE1	-0.0742175	0.672174	0.172519
LINC00623	0.205813	0.672188	0.172509
PRR26	0.727745	0.672325	0.172421
CLDN14	-0.696559	0.672469	0.172328
ELN-AS1	0.091292	0.672482	0.172319
MTERF1	-0.124938	0.672486	0.172317
ZFP91	0.0822946	0.672565	0.172266
RSPRY1	0.0543746	0.67258	0.172256
GLIPR1L2	0.223343	0.672609	0.172237
SCLY	-0.272345	0.672652	0.172209
C1orf226	0.106993	0.67268	0.172191
AP001107.1	-0.348326	0.672684	0.172189
EFR3B	-0.410733	0.672716	0.172168
ERCC6L	-0.198421	0.672826	0.172097
PIGN	-0.0659305	0.672855	0.172078
TLL2	-0.328478	0.672899	0.17205
RGL2	-0.0590825	0.672915	0.17204
EXOC6	-0.0923403	0.672919	0.172037
RNF215	0.185529	0.673042	0.171958
NPW	-0.234556	0.673172	0.171874
AC010969.2	-0.175407	0.673198	0.171857
AEBP1	-0.826145	0.673228	0.171838
EEF1AKMT2	-0.110825	0.673295	0.171794
PAK6	0.167299	0.673318	0.17178
IGF1R	0.0673728	0.67334	0.171766
PCDHA11	-0.392648	0.673384	0.171737
DIS3L	-0.0762606	0.673438	0.171702
TRMU	0.0988548	0.6735	0.171662
LENG1	-0.158752	0.673501	0.171662
OGFRP1	0.452621	0.673514	0.171654
ANGPT4	-1.50804	0.673518	0.171651
RASA4	-1.50804	0.673518	0.171651
GNB3	-1.50804	0.673518	0.171651
DTX1	-1.50804	0.673518	0.171651
SLC19A3	-1.50804	0.673518	0.171651
ACTA1	-1.50804	0.673518	0.171651
TDRD9	-1.50804	0.673518	0.171651
CILP2	-1.50804	0.673518	0.171651
EPB42	-1.50804	0.673518	0.171651
B3GALT1	-1.50804	0.673518	0.171651
TBC1D10C	-1.50804	0.673518	0.171651
TMEM95	-1.50804	0.673518	0.171651
LINC00482	-1.50804	0.673518	0.171651
PLK5	-1.50804	0.673518	0.171651
VIT	-1.50804	0.673518	0.171651
NT5M	-1.50804	0.673518	0.171651
OR2A12	-1.50804	0.673518	0.171651
AL138733.1	-1.50804	0.673518	0.171651
MIR3659HG	-1.50804	0.673518	0.171651
NQO2-AS1	-1.50804	0.673518	0.171651
AC096649.1	-1.50804	0.673518	0.171651
AC139149.1	-1.50804	0.673518	0.171651
ERLNC1	-1.50804	0.673518	0.171651
AC231533.1	-1.50804	0.673518	0.171651
LINC00462	-1.50804	0.673518	0.171651
LINC01952	-1.50804	0.673518	0.171651
AC244453.3	-1.50804	0.673518	0.171651
AC019211.1	-1.50804	0.673518	0.171651
AC073842.2	-1.50804	0.673518	0.171651
LINC02000	-1.50804	0.673518	0.171651
LINC02477	-1.50804	0.673518	0.171651
AC023644.1	-1.50804	0.673518	0.171651
AC091185.1	-1.50804	0.673518	0.171651
CTB-178M22.2	-1.50804	0.673518	0.171651
MSH5-SAPCD1	-1.50804	0.673518	0.171651
LINC02406	-1.50804	0.673518	0.171651
AL583810.1	-1.50804	0.673518	0.171651
AC104758.1	-1.50804	0.673518	0.171651
AL606760.3	-1.50804	0.673518	0.171651
AC009097.3	-1.50804	0.673518	0.171651
AC007448.4	-1.50804	0.673518	0.171651
AC008752.2	-1.50804	0.673518	0.171651
AC011477.3	-1.50804	0.673518	0.171651
AC016229.2	-1.50804	0.673518	0.171651
AC010618.2	-1.50804	0.673518	0.171651
AC005041.3	-1.50804	0.673518	0.171651
AC116312.1	-1.50804	0.673518	0.171651
AL031768.1	-1.50804	0.673518	0.171651
AC107214.2	-1.50804	0.673518	0.171651
AC004241.2	-1.50804	0.673518	0.171651
AC105105.4	-1.50804	0.673518	0.171651
AL158196.1	-1.50804	0.673518	0.171651
AC083809.1	-1.50804	0.673518	0.171651
AC005329.3	-1.50804	0.673518	0.171651
AC131160.1	-1.50804	0.673518	0.171651
CCDC13	0.0995898	0.673533	0.171641
PKN2-AS1	-0.612696	0.673545	0.171634
CCDC13-AS1	-0.361758	0.673574	0.171615
ITPRIP	-0.089521	0.673604	0.171596
CCBE1	0.534059	0.673621	0.171584
ZNF461	0.154264	0.673709	0.171528
C2CD4D-AS1	-0.336121	0.673748	0.171503
COQ3	-0.109602	0.673751	0.171501
KPNA1	-0.0607759	0.673891	0.17141
AL391840.1	-0.253956	0.673971	0.171359
CYRIB	0.0677403	0.674081	0.171288
PSMF1	-0.0569413	0.674104	0.171273
PATL2	-0.222668	0.674109	0.17127
AC009506.1	-0.266153	0.674282	0.171159
TLE4	0.080118	0.674311	0.17114
LRRC1	-0.0739841	0.67439	0.171089
FLNA	0.064689	0.674409	0.171077
SHISA4	-0.156108	0.674469	0.171038
TANK	-0.0593825	0.674483	0.171029
AC006042.3	0.563119	0.674508	0.171013
FCGBP	-0.150795	0.674517	0.171007
DAPK1	0.117215	0.674615	0.170944
RSRC2	0.0600551	0.674636	0.170931
DHX9	-0.0593561	0.674646	0.170924
AAGAB	-0.0576645	0.674723	0.170874
ATP5F1C	0.0449171	0.67473	0.17087
PCSK1	0.454017	0.67476	0.17085
RPA2	0.0825771	0.674765	0.170848
POLR3H	-0.0774211	0.674886	0.17077
ARHGAP35	-0.0723637	0.674968	0.170717
TMEM184B	-0.0657294	0.674978	0.17071
ARHGAP45	0.140075	0.67512	0.170619
EPOR	-0.195302	0.675123	0.170617
RPL17	0.0661093	0.675157	0.170595
AARS2	0.0984511	0.675158	0.170594
INPP5B	-0.0953305	0.675188	0.170575
NSUN2	-0.0655391	0.675254	0.170533
ZNF442	-0.297594	0.675267	0.170525
RTKN	-0.0968308	0.675293	0.170508
GOLGA2	-0.0713931	0.675355	0.170468
MFSD11	-0.0644354	0.675546	0.170345
HDHD2	0.134279	0.675572	0.170329
TENM3	0.413789	0.675661	0.170271
AC090912.1	0.511348	0.675678	0.170261
C15orf62	-0.124386	0.675703	0.170244
COL4A4	0.454815	0.675789	0.170189
GPER1	-0.425337	0.675822	0.170168
PAN3	0.0750872	0.675851	0.170149
AC009948.2	-0.850796	0.675865	0.17014
AC240565.1	-0.850796	0.675865	0.17014
EFNA5	-0.0638117	0.675907	0.170113
PITPNC1	0.156306	0.675961	0.170078
SBF2	0.0918933	0.675993	0.170058
OPTN	-0.0830868	0.676194	0.169929
LYPD1	-0.498748	0.676214	0.169916
SLC41A1	-0.0841189	0.676264	0.169884
FBXO42	-0.0679037	0.676333	0.169839
BANF1	-0.0586238	0.676342	0.169834
GRAMD4	-0.154171	0.676366	0.169818
UBLCP1	-0.0576993	0.676366	0.169818
MYLPF	-0.660783	0.676376	0.169812
CTAGE8	-0.660783	0.676376	0.169812
SNHG10	-0.140622	0.676388	0.169804
SMPDL3A	-0.0828612	0.676394	0.1698
HDAC6	-0.0722633	0.67641	0.16979
ZNF512B	-0.178061	0.676413	0.169788
SEMA3F-AS1	0.524129	0.676489	0.169739
PLCG1	-0.102142	0.676496	0.169735
CHEK1	-0.176331	0.67652	0.169719
PLCH2	-0.0908973	0.676563	0.169692
ABCC11	-0.862931	0.676596	0.16967
NCBP1	-0.0622977	0.676604	0.169665
PRUNE1	0.0740181	0.676685	0.169613
TENT4A	-0.159481	0.676702	0.169603
CNGA3	0.48966	0.676703	0.169602
NAA15	0.0580157	0.676724	0.169588
USP33	-0.0537774	0.676778	0.169554
PON2	0.0553607	0.676789	0.169546
AC008280.2	-0.499698	0.676973	0.169429
AP001207.3	0.121911	0.677005	0.169408
ZNF311	0.215685	0.677029	0.169393
AC016590.3	-0.423465	0.677041	0.169385
ZC3H8	0.1197	0.67707	0.169366
INVS	0.0938228	0.677079	0.16936
CORO1A	-0.296678	0.677085	0.169357
WASHC2A	-0.0789265	0.677195	0.169286
POC5	-0.0861506	0.677323	0.169204
CYP2C18	0.114106	0.677335	0.169197
PP2D1	-0.430983	0.677378	0.169169
COA8	0.0869063	0.677401	0.169154
GULP1	0.0695359	0.677439	0.16913
PTPN13	-0.0690548	0.677476	0.169106
CALR3	0.518639	0.677479	0.169104
ATN1	0.105378	0.677482	0.169102
AC009283.1	-0.501648	0.677483	0.169102
FBL	0.081298	0.677494	0.169095
ZNF888	0.112327	0.67751	0.169085
DIRAS3	-0.298349	0.677599	0.169027
IRF2BP2	-0.0553755	0.677635	0.169004
PHB2	0.0508553	0.677654	0.168992
DSG2	0.0641234	0.67768	0.168975
CCDC196	0.74114	0.677711	0.168955
AL139260.3	0.74114	0.677711	0.168955
ALG3	0.0596003	0.677813	0.16889
GUCY2C	-0.273007	0.677856	0.168863
HTR3D	0.843755	0.677898	0.168836
AL159163.1	0.843755	0.677898	0.168836
CHN1	0.233697	0.677901	0.168833
RADIL	-0.856353	0.677906	0.168831
METTL18	0.112886	0.677994	0.168774
AC019197.1	0.595721	0.678052	0.168737
CCDC192	0.564364	0.678064	0.16873
TNFAIP6	-0.562957	0.678064	0.168729
ZNF326	0.0648756	0.678094	0.16871
EFCAB2	0.0761799	0.678163	0.168666
AP000692.2	-0.409859	0.678201	0.168641
TRIM39	0.127059	0.678204	0.168639
FGF13	-0.199923	0.678264	0.168601
PRSS54	0.703267	0.678391	0.16852
HTR3B	-0.621243	0.678412	0.168507
VARS2	-0.086373	0.678451	0.168481
BMPR1A	-0.0651883	0.678479	0.168463
MST1	-0.12501	0.678508	0.168445
EMILIN1	-0.888064	0.678537	0.168426
AC138393.3	-0.486018	0.678639	0.168361
SLC44A3	-0.0650735	0.678645	0.168358
ATXN10	-0.0500524	0.67868	0.168335
GALNT2	-0.0594404	0.678709	0.168317
PIGG	0.0610826	0.678811	0.168251
ZMYM6	0.111719	0.678815	0.168248
SLC25A40	-0.0736523	0.678825	0.168242
RSPH10B	0.15577	0.678826	0.168242
FLYWCH2	-0.10759	0.678868	0.168215
PLEKHG5	0.126828	0.678883	0.168205
PIK3C2G	0.280587	0.678931	0.168174
RTN4RL1	-0.66105	0.678935	0.168172
AL121594.1	0.750568	0.679005	0.168127
H2BC6	-0.349972	0.679021	0.168117
EHMT2-AS1	0.500624	0.679089	0.168073
PLAT	-0.239191	0.679112	0.168059
CRYBB3	0.954672	0.67912	0.168053
SLC5A12	0.954672	0.67912	0.168053
HHIP	0.954672	0.67912	0.168053
ORMDL3	0.0765575	0.679147	0.168036
TMEM132B	0.893986	0.679156	0.168031
LBX2	0.378344	0.679162	0.168027
WBP1L	-0.0669467	0.679193	0.168006
KIF19	-0.064586	0.679241	0.167976
LHPP	0.0757486	0.679241	0.167976
REV3L	0.0664306	0.679281	0.16795
HTATSF1	0.062427	0.679291	0.167944
COQ4	0.0545063	0.679299	0.167939
TMEM185A	-0.0972337	0.679327	0.167921
FBXO9	0.0746427	0.679362	0.167899
ADAMTS8	-0.376976	0.679443	0.167847
SLC4A5	0.506746	0.679446	0.167845
ATG12	0.0623335	0.679448	0.167843
EBP	0.0544389	0.679501	0.16781
ATP5PO	0.0553126	0.679573	0.167764
AC128709.3	0.759461	0.679687	0.167691
LINC01275	0.759461	0.679687	0.167691
RDH11	-0.0688673	0.679701	0.167682
SV2C	-0.299865	0.679715	0.167673
MVB12A	-0.0700278	0.679734	0.167661
COL9A3	0.784358	0.679815	0.167609
SPDYE16	0.784358	0.679815	0.167609
TMEM253	0.784358	0.679815	0.167609
KLK6	-0.845592	0.679923	0.16754
AL122035.2	-0.845592	0.679923	0.16754
BAZ2A	-0.0621271	0.679942	0.167528
AC055811.1	-0.648811	0.679989	0.167498
MCM9	-0.0997454	0.680333	0.167278
STK38	0.0544879	0.680418	0.167224
KIF15	0.243385	0.680434	0.167214
CXCL1	-0.233838	0.680445	0.167207
DARS2	0.0851239	0.680461	0.167196
NABP1	-0.107582	0.680523	0.167157
SYNGR1	0.0877206	0.680583	0.167119
AL356421.2	0.549881	0.680624	0.167093
UBL3	0.0682323	0.680646	0.167079
PACRG	-0.0622998	0.680665	0.167066
FOXN3-AS1	0.321493	0.680701	0.167044
MLST8	-0.0666623	0.680752	0.167011
EXD2	-0.0725239	0.680801	0.16698
ZNF502	0.16372	0.680812	0.166973
GPC3	-0.162282	0.680878	0.16693
AC002467.1	-0.210527	0.68092	0.166904
FAAP24	-0.200617	0.680921	0.166903
RNF217-AS1	-0.358375	0.680931	0.166897
USH1C	0.528307	0.680932	0.166896
LZTFL1	-0.0563579	0.680952	0.166884
UBA1	0.0460583	0.68097	0.166872
PPP2R1B	0.0691458	0.680973	0.16687
CA9	-0.268549	0.681106	0.166785
KCTD15	0.209102	0.681112	0.166782
UGT1A6	-0.151684	0.681116	0.166779
ZCWPW1	-0.108728	0.681249	0.166694
AL590428.1	0.553955	0.681304	0.166659
OTUD7A	-0.576807	0.681316	0.166652
AL008729.1	-0.576807	0.681316	0.166652
AC005972.3	-0.576807	0.681316	0.166652
AL022318.1	0.456332	0.681361	0.166623
LMNB2	-0.0823999	0.681383	0.166609
GJB7	0.168518	0.681385	0.166607
OSR2	0.164997	0.681492	0.166539
MAN2B1	-0.0598581	0.681509	0.166528
TCAF2	-0.324481	0.681547	0.166504
NINL	-0.102808	0.68162	0.166458
SAYSD1	0.0918342	0.681633	0.16645
NUDT14	-0.064712	0.681646	0.166441
PITHD1	0.0749769	0.681691	0.166412
AL021368.2	0.431886	0.681863	0.166303
WDR49	-0.0638141	0.681877	0.166294
MRPL32	0.0617422	0.68196	0.166241
TTC25	-0.059567	0.681974	0.166232
RAB11FIP3	0.323188	0.68199	0.166222
AC113414.1	0.268464	0.682029	0.166197
C12orf45	0.105476	0.682036	0.166193
KLHL42	-0.11089	0.682045	0.166187
DHX29	0.0656236	0.682064	0.166175
AMTN	0.383117	0.682116	0.166142
TESK2	0.117348	0.68212	0.166139
PELI3	-0.206551	0.682176	0.166104
SLC26A3	-0.820968	0.682188	0.166096
FIG4	0.0806021	0.682282	0.166036
MINDY4	-0.169839	0.682321	0.166011
ASRGL1	0.0748002	0.682355	0.16599
PTGER3	0.599066	0.68244	0.165936
ZNF654	0.0754126	0.682447	0.165931
NEK3	-0.133451	0.682533	0.165876
NDC80	-0.174267	0.68255	0.165866
UBAC2-AS1	-0.178962	0.682604	0.165831
RSPH10B2	-0.172016	0.682672	0.165788
TLR5	-0.0575283	0.682714	0.165761
VEZF1	0.0531202	0.682739	0.165745
TP53BP2	-0.0825095	0.682782	0.165718
SYNE2	-0.0668126	0.682782	0.165718
ITGB1-DT	0.62369	0.682782	0.165718
SCN1B	0.381908	0.682805	0.165704
SCRN3	0.0748576	0.68283	0.165687
DNAJC9	0.10952	0.682861	0.165668
LINC01559	-0.106489	0.682941	0.165617
GCOM1	-0.611649	0.682961	0.165604
CLINT1	-0.0453159	0.682996	0.165582
PPP1R12C	-0.3114	0.683002	0.165578
ALDH18A1	-0.0635277	0.68303	0.16556
SLC9A5	-0.473994	0.683069	0.165535
AL109917.1	-0.61193	0.683083	0.165526
ANKRD11	0.0767309	0.683113	0.165508
LRRC61	-0.0714072	0.683128	0.165498
DMPK	-0.175143	0.683129	0.165497
POLN	-0.201595	0.683186	0.165461
AL358113.1	-0.403592	0.683236	0.165429
TBCK	0.0974841	0.683251	0.16542
IRGQ	-0.0877413	0.683264	0.165412
RUBCN	-0.0909494	0.683383	0.165336
PTRH2	0.0818893	0.683517	0.165251
VTI1A	-0.0881217	0.68352	0.165249
NUMBL	-0.18657	0.683639	0.165173
MGLL	-0.0827622	0.683656	0.165163
C12orf29	-0.0782382	0.683676	0.165149
DNAAF2	0.0606687	0.683693	0.165139
CNOT10	0.0642515	0.683725	0.165119
AC073529.1	-0.411066	0.683786	0.16508
SOBP	-0.127785	0.68385	0.165039
AC006058.3	0.487353	0.683895	0.16501
ASTN1	0.865553	0.683908	0.165003
MOB4	0.0540523	0.68395	0.164975
LYSMD4	0.152892	0.684094	0.164885
PHF23	-0.0895718	0.684095	0.164884
FRMPD1	-1.57915	0.684131	0.164861
CAMK2A	-1.57915	0.684131	0.164861
FCGR2B	-1.57915	0.684131	0.164861
SMR3A	-1.57915	0.684131	0.164861
DSC1	-1.57915	0.684131	0.164861
SCN1A	-1.57915	0.684131	0.164861
GLRA3	-1.57915	0.684131	0.164861
JAM2	-1.57915	0.684131	0.164861
ITLN2	-1.57915	0.684131	0.164861
NDST3	-1.57915	0.684131	0.164861
LMO1	-1.57915	0.684131	0.164861
ADAM29	-1.57915	0.684131	0.164861
KCNJ10	-1.57915	0.684131	0.164861
GRM8	-1.57915	0.684131	0.164861
LCE5A	-1.57915	0.684131	0.164861
AKR1C4	-1.57915	0.684131	0.164861
EPS8L3	-1.57915	0.684131	0.164861
AC079305.1	-1.57915	0.684131	0.164861
AL024497.1	-1.57915	0.684131	0.164861
AL513164.1	-1.57915	0.684131	0.164861
AL512444.1	-1.57915	0.684131	0.164861
PAPPA-AS2	-1.57915	0.684131	0.164861
AL160411.1	-1.57915	0.684131	0.164861
AC007563.1	-1.57915	0.684131	0.164861
MEIS1-AS2	-1.57915	0.684131	0.164861
AL133284.1	-1.57915	0.684131	0.164861
MRPS9-AS1	-1.57915	0.684131	0.164861
AL390866.1	-1.57915	0.684131	0.164861
FHAD1-AS1	-1.57915	0.684131	0.164861
DAAM2-AS1	-1.57915	0.684131	0.164861
UBOX5-AS1	-1.57915	0.684131	0.164861
LINC01378	-1.57915	0.684131	0.164861
C1QTNF9	-1.57915	0.684131	0.164861
AC010973.2	-1.57915	0.684131	0.164861
AC096719.1	-1.57915	0.684131	0.164861
LINC00293	-1.57915	0.684131	0.164861
AC018616.1	-1.57915	0.684131	0.164861
IGHVII-74-1	-1.57915	0.684131	0.164861
AL360181.3	-1.57915	0.684131	0.164861
MAGEL2	-1.57915	0.684131	0.164861
AC090589.2	-1.57915	0.684131	0.164861
LINC02617	-1.57915	0.684131	0.164861
LINC02313	-1.57915	0.684131	0.164861
AC012174.1	-1.57915	0.684131	0.164861
AC104066.4	-1.57915	0.684131	0.164861
FIGNL2	-1.57915	0.684131	0.164861
AL158211.1	-1.57915	0.684131	0.164861
AC090826.1	-1.57915	0.684131	0.164861
AC007216.4	-1.57915	0.684131	0.164861
PCAT18	-1.57915	0.684131	0.164861
AC138207.5	-1.57915	0.684131	0.164861
AC011933.4	-1.57915	0.684131	0.164861
AC040963.1	-1.57915	0.684131	0.164861
AC116667.1	-1.57915	0.684131	0.164861
AC016747.2	-1.57915	0.684131	0.164861
FAM242F	-1.57915	0.684131	0.164861
AC015819.2	-1.57915	0.684131	0.164861
CPA4	0.125934	0.684149	0.164849
THTPA	-0.0921704	0.684239	0.164792
ADGRF1	-0.0476349	0.684255	0.164782
RBM39	0.0443399	0.684279	0.164767
CDCA2	-0.18906	0.684393	0.164694
ZBTB44	0.0749917	0.684394	0.164694
BUD23	0.0535575	0.684427	0.164673
PRKAR1B	-0.183231	0.68444	0.164665
TMEM159	-0.0577261	0.684446	0.164661
EWSR1	-0.044125	0.684498	0.164628
AC027097.2	-0.375638	0.684499	0.164627
KIAA1958	-0.0954872	0.684622	0.164549
SDC1	-0.0475075	0.684666	0.164521
JAK3	-0.200837	0.68468	0.164512
TBCD	-0.0651022	0.684745	0.164471
WDHD1	-0.147956	0.684771	0.164455
CAMSAP1	-0.077206	0.684784	0.164447
AC104777.2	0.72523	0.68488	0.164386
AC096733.2	-0.261497	0.684882	0.164384
AC079848.1	0.644528	0.684899	0.164374
ACAP2	-0.0634547	0.684999	0.16431
ZMYND8	-0.0529956	0.685028	0.164291
FLJ13224	-0.529051	0.685066	0.164267
EDEM1	-0.0775122	0.685098	0.164247
ZNF777	0.359097	0.685112	0.164238
DOHH	-0.109272	0.685177	0.164197
DCAF13	0.0625916	0.685291	0.164125
PPP2CB	-0.0666459	0.685336	0.164097
AC090409.1	0.455715	0.685353	0.164085
LINC02331	-0.107594	0.685388	0.164063
WDR45	0.0685672	0.685585	0.163939
PCID2	0.0650599	0.685812	0.163795
CTH	-0.198965	0.685915	0.163729
MAP1LC3A	-0.0891893	0.685987	0.163684
STRN3	0.0582609	0.686154	0.163578
TONSL-AS1	0.864745	0.686167	0.16357
AC010198.1	0.864745	0.686167	0.16357
B3GALNT1	0.106163	0.6862	0.163549
ZNF503-AS1	-0.407574	0.686249	0.163518
AL031775.2	0.553252	0.686316	0.163476
AL121895.1	-0.570559	0.68633	0.163467
CORT	-0.878814	0.686344	0.163458
SPECC1L-ADORA2A	-0.878814	0.686344	0.163458
RASIP1	-0.156595	0.686348	0.163456
CNTNAP3	-0.156254	0.686371	0.163441
STPG1	0.0651031	0.686389	0.163429
SLC66A3	0.0933612	0.686517	0.163349
DEPDC5	0.14942	0.686564	0.163319
ADIRF	-0.109874	0.686575	0.163312
DMD	-0.0680356	0.686592	0.163301
PRKAA1	0.060694	0.686595	0.163299
CAPN7	0.0635147	0.686612	0.163289
PCDHGA2	-0.350631	0.686648	0.163266
ETS1	-0.113562	0.68669	0.163239
MDK	0.0649794	0.686691	0.163239
DENND2D	-0.0765035	0.686747	0.163203
PCDHGB5	0.119717	0.686778	0.163183
AL024498.1	0.40136	0.686833	0.163149
AC073114.1	-0.313258	0.686914	0.163097
SF3B3	-0.0570497	0.686942	0.16308
UQCC1	-0.0642937	0.68698	0.163056
LINC00167	0.676396	0.687003	0.163042
ARAP3	0.114828	0.687074	0.162996
LINC00393	-0.571006	0.687253	0.162883
CHCHD3	-0.0551203	0.687299	0.162854
TP73	-0.0615315	0.687369	0.16281
NAA35	-0.0676529	0.687469	0.162747
AC107032.2	-0.514145	0.687687	0.162609
ZNF670	0.140367	0.687756	0.162565
CDC37L1-DT	-0.240045	0.687763	0.162561
COPG1	-0.0553026	0.687895	0.162478
NSL1	0.0730075	0.687915	0.162465
STX3	0.0671589	0.687921	0.162462
PRPH	-0.260581	0.687993	0.162416
B3GALT2	0.733826	0.688145	0.16232
GATA3	-0.454238	0.68815	0.162317
MEIG1	0.118056	0.688169	0.162305
EMB	-0.0534959	0.688211	0.162278
AC055822.1	-0.727723	0.688236	0.162262
EPPIN	-0.180095	0.688349	0.162191
HSPH1	-0.0648816	0.688357	0.162186
SDR42E2	0.508358	0.688391	0.162165
CENPT	0.080295	0.688393	0.162164
EDAR	0.283691	0.688415	0.16215
BCO2	0.086243	0.688494	0.1621
DLST	0.0693041	0.68861	0.162027
AL162258.2	-0.179787	0.688628	0.162015
DVL2	0.0818698	0.688708	0.161965
SKA1	-0.199624	0.688794	0.161911
RERG	0.161991	0.688844	0.161879
ARF1	-0.0473434	0.688855	0.161872
MCOLN1	0.101942	0.688898	0.161845
AGMO	0.166198	0.688979	0.161794
HSD17B1	-0.239708	0.688982	0.161792
INO80E	-0.130223	0.689044	0.161753
ST3GAL2	-0.161386	0.689101	0.161717
AF064858.1	0.371162	0.689233	0.161634
CPQ	-0.0830634	0.689238	0.161631
GCSH	-0.28427	0.689247	0.161625
TMEM241	-0.0912826	0.689312	0.161584
MTHFS	0.118921	0.689334	0.16157
CHCHD4	-0.105312	0.689339	0.161567
BTF3L4	0.0770571	0.689343	0.161565
TOM1	0.0598156	0.689541	0.16144
OTUD4	-0.0584824	0.689677	0.161354
GAREM1	0.0977352	0.68969	0.161346
ATP9A	0.0764898	0.689702	0.161338
RIPPLY3	0.334672	0.689787	0.161285
CD72	-0.309839	0.689883	0.161225
FIBP	-0.0605231	0.689894	0.161218
AC019205.1	-0.285737	0.689971	0.161169
IL12RB1	-0.825809	0.689976	0.161166
SULT1A3	-0.825809	0.689976	0.161166
PIGM	-0.0727025	0.690088	0.161096
GSTT2B	0.532037	0.690124	0.161073
NECAP2	-0.0762311	0.690145	0.161059
RBM24	-0.101912	0.69016	0.16105
PDCD11	0.0753488	0.690163	0.161048
DKKL1	-0.560501	0.690164	0.161048
NEK2	0.0796026	0.690169	0.161044
CTSV	-0.118092	0.690227	0.161008
CLDN3	0.0637254	0.690262	0.160986
ARFGEF3	-0.072467	0.690345	0.160934
FBXL7	-0.192125	0.690362	0.160923
IL16	-0.211966	0.690374	0.160915
ZNF230	-0.123032	0.690418	0.160888
GLS	-0.0953869	0.690422	0.160885
HAS2	0.440861	0.690435	0.160877
PHKG1	0.234191	0.690461	0.160861
TNXB	0.682946	0.690462	0.16086
SCARNA9	0.467573	0.690476	0.160851
GJB2	0.0808243	0.690512	0.160829
AC020916.1	0.123919	0.690552	0.160804
MCOLN2	0.70692	0.690657	0.160738
AP000695.1	0.70692	0.690657	0.160738
MTERF2	-0.139531	0.690679	0.160724
AC079921.1	-0.494232	0.690702	0.160709
CCNH	0.0623442	0.690713	0.160702
SLC9A2	0.418753	0.690777	0.160662
AC100814.1	-0.336993	0.690796	0.16065
WHRN	-0.116713	0.690879	0.160598
KIF27	-0.0664495	0.69089	0.160591
HYPK	-0.339293	0.691012	0.160514
DDX20	-0.075347	0.691035	0.1605
ROM1	0.200776	0.691047	0.160492
MED24	-0.0693849	0.691228	0.160379
CDKN2C	0.141324	0.691258	0.16036
UBXN10-AS1	-0.793513	0.691272	0.160351
AC018845.3	-0.793513	0.691272	0.160351
AC107021.1	0.613994	0.691301	0.160333
KIAA1522	0.049872	0.691302	0.160332
HHIP-AS1	-0.630169	0.691304	0.160331
AL161431.1	-0.274372	0.691305	0.16033
AC073073.2	-0.641478	0.691325	0.160318
BRD1	0.141778	0.691336	0.160311
CUL4B	0.0600854	0.691508	0.160203
ZBTB40	-0.101566	0.691604	0.160143
NMRK1	0.0557768	0.691731	0.160063
TAPBPL	0.068624	0.691759	0.160045
AC104958.2	-0.572639	0.691767	0.16004
SBF1	-0.0841159	0.691775	0.160035
SCAPER	-0.0810292	0.691781	0.160031
AL512329.2	0.443722	0.691831	0.16
TRIM31-AS1	-0.334026	0.691835	0.159997
PPIG	-0.0585583	0.691869	0.159976
LINC01545	0.720741	0.691996	0.159896
GRPEL1	-0.0679623	0.692082	0.159843
CLDN18	-0.632383	0.692136	0.159809
PROSER1	0.0839403	0.692148	0.159801
TCEAL4	-0.0621317	0.692183	0.159779
NAGS	-0.230801	0.692205	0.159765
DCBLD1	-0.0824393	0.692215	0.159759
EFNA4	-0.100822	0.692226	0.159752
MEPCE	-0.132141	0.692317	0.159695
KIAA2012	-0.0870894	0.69232	0.159693
GNPNAT1	0.0660264	0.692343	0.159679
SLC30A6	0.066198	0.692352	0.159673
BX005040.1	0.284046	0.692377	0.159658
LIG3	0.0914693	0.692384	0.159653
HTR1D	0.599699	0.692416	0.159633
STARD5	-0.140319	0.69255	0.159549
WBP2	-0.0519043	0.69261	0.159511
CRIPT	0.0877686	0.69263	0.159499
C6orf226	0.130363	0.692657	0.159482
SLX4IP	-0.0876943	0.692724	0.159439
ATG7	-0.0765644	0.692728	0.159437
MGAT2	-0.297203	0.692729	0.159436
CSRP2	-0.143017	0.692773	0.159409
HDLBP	-0.0423935	0.692778	0.159406
ZNF304	0.121244	0.692785	0.159402
STON1	0.472847	0.692808	0.159387
AC093157.2	-0.384809	0.69283	0.159373
SERTAD4	-0.0874985	0.69284	0.159367
LINC02056	-0.602216	0.692874	0.159346
QRSL1	-0.0625083	0.692936	0.159307
PDSS2	-0.0634831	0.692973	0.159283
HID1	0.0742395	0.693083	0.159215
HIKESHI	0.0668351	0.693094	0.159208
COMTD1	-0.0908352	0.693154	0.15917
RTRAF	0.047596	0.693163	0.159165
CLLU1-AS1	0.796735	0.693194	0.159145
AC090519.2	0.796735	0.693194	0.159145
AC099568.2	0.796735	0.693194	0.159145
AL121845.3	0.796735	0.693194	0.159145
AL512506.3	0.796735	0.693194	0.159145
LSM2	0.0835411	0.693264	0.159101
TIMMDC1	0.05047	0.693314	0.15907
ZNF589	0.19551	0.693338	0.159055
LINC01290	0.634638	0.693374	0.159032
RBM27	-0.0968875	0.693391	0.159022
EIF3J-DT	0.0902929	0.693395	0.15902
AGAP9	-0.290091	0.693448	0.158986
CSAD	-0.130336	0.693527	0.158936
C4orf45	-0.806648	0.693591	0.158897
SART1	-0.121857	0.693618	0.158879
ZC3H12B	0.378635	0.693676	0.158844
ERCC6L2	0.0702826	0.693755	0.158794
LINC00479	-0.30369	0.693781	0.158778
IQCA1	-0.0747567	0.6938	0.158766
AC021092.1	0.404301	0.693823	0.158751
RNF182	-0.482413	0.693898	0.158705
MED9	-0.0916822	0.693911	0.158696
ATG9A	-0.0657711	0.693959	0.158666
GSTA3	-0.250695	0.694054	0.158606
AC004951.1	-0.65218	0.694123	0.158564
SFXN3	-0.071007	0.694205	0.158513
RBMS3-AS3	-0.276606	0.69426	0.158478
TP53INP1	-0.0706306	0.694327	0.158436
C6orf99	-0.270304	0.694334	0.158432
GSTA4	0.0743708	0.694341	0.158427
PLTP	-0.0530383	0.694351	0.158421
SHANK2	0.0913159	0.694374	0.158406
NMNAT3	0.15772	0.694538	0.158304
RAET1E	0.0825657	0.694562	0.158289
LINC01277	0.298591	0.694626	0.158249
DLG1	0.0673941	0.694636	0.158242
RPAP1	0.0882191	0.694646	0.158236
STK31	-0.495918	0.694667	0.158223
BCHE	-0.749681	0.69469	0.158209
LINC01435	-0.749681	0.69469	0.158209
TAT-AS1	-0.749681	0.69469	0.158209
C8orf33	0.0636716	0.694714	0.158194
AR	0.367527	0.694746	0.158174
SLC38A10	-0.0499476	0.694802	0.158139
LGALS9	0.0901947	0.695039	0.157991
RBM38-AS1	0.450176	0.695078	0.157966
CHSY1	0.114817	0.695118	0.157941
SKIDA1	-0.543556	0.695245	0.157862
AL139120.1	0.498655	0.695298	0.157829
ASB16	-0.629402	0.695303	0.157826
PPM1D	-0.0875476	0.695321	0.157815
RTCB	-0.057649	0.695332	0.157808
TRAP1	-0.0552517	0.695386	0.157774
XPO6	-0.0830697	0.695407	0.157761
PLAGL1	-0.117587	0.69548	0.157715
AC024257.3	-0.500062	0.69556	0.157666
TNFSF15	-0.455074	0.695584	0.15765
NBEAL1	-0.0766968	0.695596	0.157643
CHRNA5	-0.306546	0.695611	0.157634
AL359094.1	-0.589947	0.69562	0.157628
ENSA	0.0534703	0.695634	0.157619
MAP1LC3B	0.0597721	0.695636	0.157618
HSCB	-0.105593	0.695677	0.157592
KANK3	-0.483119	0.695699	0.157579
OR52I2	-1.06518	0.695774	0.157532
LINC02607	-1.06518	0.695774	0.157532
RHNO1	-0.0589965	0.695831	0.157497
AC107959.3	0.692888	0.695851	0.157484
XRCC3	-0.158297	0.695859	0.157479
YBX2	-0.835308	0.695927	0.157436
CD3E	-0.835308	0.695927	0.157436
VCAM1	-0.379989	0.695931	0.157434
SH3GL3	-0.219453	0.695948	0.157423
NACAD	0.620575	0.695969	0.15741
AP005230.1	0.620575	0.695969	0.15741
MRPL20-DT	0.620575	0.695969	0.15741
ADGRB2	-0.145806	0.695978	0.157405
EPGN	-0.226103	0.695978	0.157404
ACTR10	0.0484742	0.69604	0.157366
SURF6	-0.0734961	0.696097	0.15733
AL162419.1	-0.676776	0.696104	0.157326
AC004066.1	-0.474791	0.696161	0.15729
LINC01588	0.157746	0.696257	0.157231
ASPG	0.850319	0.696313	0.157196
SPIN4-AS1	0.850319	0.696313	0.157196
CAPSL	0.0489015	0.696331	0.157185
ICA1L	-0.076741	0.696332	0.157184
CCDC89	0.125457	0.696372	0.157159
FAT3	0.647832	0.696437	0.157118
TMED9	-0.0550915	0.696447	0.157112
MFSD9	-0.0966121	0.696463	0.157102
ZC3H13	0.0572407	0.696478	0.157092
BCL2L1-AS1	-0.777639	0.69649	0.157085
AC092164.1	0.287571	0.696541	0.157053
CENPA	0.311992	0.696553	0.157046
TM2D3	0.0541735	0.69658	0.157029
TRMT12	0.0943241	0.696598	0.157018
MAP4	-0.0495509	0.696743	0.156927
B3GNT8	0.169377	0.69691	0.156823
OMA1	0.0698128	0.696976	0.156782
TIGD3	0.320748	0.697029	0.156749
ZNF678	0.125465	0.697069	0.156724
LY6G5C	0.118905	0.697096	0.156707
GLB1L	-0.0621532	0.697099	0.156706
BRK1	0.0443035	0.697105	0.156702
MESD	-0.054474	0.697137	0.156682
AP001527.2	0.542951	0.697189	0.156649
KNTC1	0.193647	0.697242	0.156616
KMT5B	0.0658979	0.697254	0.156609
RPH3AL	0.137003	0.697379	0.156531
GAS7	-0.143127	0.697403	0.156516
MALAT1	-0.0378906	0.697417	0.156507
AC007533.1	0.659483	0.697481	0.156467
AC010319.4	0.659483	0.697481	0.156467
AC015726.1	0.659483	0.697481	0.156467
RRS1	0.10671	0.697482	0.156467
LBHD1	0.156413	0.697493	0.15646
CD24	0.0542016	0.697564	0.156416
PPP1R3D	-0.0995308	0.697567	0.156414
DEGS1	0.0510766	0.697571	0.156412
VPS16	0.0825147	0.697574	0.15641
AC011472.4	0.455416	0.697665	0.156353
CFAP99	-0.128376	0.697728	0.156314
PACC1	0.0898348	0.697891	0.156213
MAT1A	-0.24129	0.69798	0.156157
AMN1	-0.097845	0.698092	0.156087
UBAP1L	0.534084	0.698128	0.156065
KDELR2	-0.0442044	0.698128	0.156065
PPIF	-0.0549315	0.698168	0.15604
PLA2G12A	0.0744082	0.698185	0.15603
ZC3H7B	0.122325	0.698247	0.155991
ENDOV	0.0821766	0.698265	0.15598
PTCH2	-0.2702	0.698397	0.155898
USP11	0.0513811	0.698402	0.155895
CCNG1	-0.0466176	0.6985	0.155833
FAM182B	0.196322	0.698606	0.155768
TSNAX	0.0516104	0.698697	0.155711
UBR1	-0.0789751	0.698737	0.155686
ZNF573	-0.141435	0.698738	0.155686
ZFYVE19	-0.075034	0.69876	0.155672
ZFP14	-0.112727	0.698764	0.155669
WDR5B	-0.0712321	0.69878	0.15566
KLHL41	0.301815	0.69884	0.155622
WLS	0.0599765	0.698845	0.155619
TRIM35	0.0864569	0.698955	0.155551
SEC61G-DT	0.727076	0.699057	0.155488
PRKAG2-AS1	0.727076	0.699057	0.155488
NPPA	0.491584	0.69921	0.155392
AC005332.1	0.630891	0.699218	0.155388
ZNF662	0.295322	0.699228	0.155381
C19orf44	-0.130414	0.699252	0.155366
C2orf16	0.232996	0.699323	0.155322
RUFY3	-0.0895927	0.69936	0.155299
MTRNR2L12	0.192837	0.699375	0.15529
SYNGAP1	-0.207258	0.699406	0.155271
CCND3	0.0507283	0.699458	0.155238
AL353588.1	-0.431181	0.699459	0.155238
PCDHGA7	0.387008	0.699496	0.155215
BCDIN3D-AS1	-0.250937	0.6995	0.155212
FLNB-AS1	-0.427646	0.699513	0.155204
UFSP2	0.0692313	0.699522	0.155199
SYT4	0.815524	0.699546	0.155184
RBCK1	0.0880925	0.699563	0.155173
PRPF40A	-0.0470155	0.699701	0.155088
TDRKH	-0.118677	0.699714	0.15508
TOMM22	-0.0586433	0.699751	0.155057
GINS3	0.157005	0.69982	0.155014
LINC00662	-0.0860403	0.699889	0.154971
LRRC27	-0.079866	0.699927	0.154947
CLDN19	-0.628366	0.699951	0.154932
SREK1IP1	0.0658484	0.699979	0.154915
FMR1	-0.0732073	0.69998	0.154915
POF1B	-0.0646872	0.699982	0.154913
SYCE1L	-0.450452	0.700008	0.154897
LINC02863	-0.433326	0.700063	0.154863
ELF2	0.0793498	0.700078	0.154854
ARHGEF3	0.060918	0.70008	0.154853
MACIR	0.0981768	0.70017	0.154796
AC027237.3	0.209309	0.700274	0.154732
NIT2	0.0551198	0.700302	0.154714
SRC	-0.0849104	0.700312	0.154708
H4C14	0.200577	0.700339	0.154692
AHI1	-0.0884286	0.700416	0.154644
SRPK3	0.436626	0.700482	0.154603
YJEFN3	0.386668	0.70052	0.15458
UQCC3	0.0965115	0.700589	0.154537
CDK5RAP2	0.0622506	0.7006	0.15453
SHISAL1	0.46054	0.700646	0.154501
TPD52L2	-0.0609332	0.700667	0.154488
NXF3	-0.640331	0.700675	0.154483
TMEM170B	0.231536	0.700723	0.154454
CD63	-0.0441826	0.700758	0.154432
AF196972.1	0.233746	0.700785	0.154415
UBE3A	-0.0536527	0.700789	0.154413
LINC00106	0.334695	0.700837	0.154383
RAD51AP2	0.821938	0.700861	0.154368
LINC00960	-0.102838	0.700879	0.154357
PRPF31	-0.0610886	0.700958	0.154308
TCF19	-0.137971	0.700968	0.154302
VPS9D1	0.128853	0.701043	0.154255
TRAPPC11	-0.0629868	0.701062	0.154243
DUSP11	-0.0571946	0.701071	0.154238
CD82	-0.0486996	0.701138	0.154196
KIF9-AS1	0.196028	0.701144	0.154193
AC007038.1	-0.311734	0.701277	0.15411
TENT2	-0.0540068	0.70134	0.154071
ARL4C	0.18433	0.701378	0.154048
IQCG	0.0533951	0.701481	0.153984
PLXNA3	-0.0999121	0.701489	0.153979
LINC01135	-0.385083	0.701623	0.153896
TIPRL	-0.0552076	0.701682	0.15386
DDX56	-0.0673051	0.701694	0.153852
AC007823.1	0.607156	0.701703	0.153846
BZW1	0.0439378	0.701705	0.153845
CLCNKA	-0.358378	0.701861	0.153749
CNKSR1	-0.0670251	0.701883	0.153735
ZNF710-AS1	0.170342	0.701897	0.153727
HPCAL1	-0.100309	0.701908	0.15372
PDK1	-0.117666	0.701949	0.153695
COA3	-0.0521999	0.702076	0.153616
TATDN1	0.0717155	0.702084	0.153611
BOLA3	0.0794185	0.702088	0.153609
KHDC1	0.176651	0.702093	0.153605
CDH7	-0.312012	0.702119	0.153589
EFCAB1	-0.0489948	0.702207	0.153535
SPRED3	-0.409487	0.702439	0.153391
REM1	-0.560139	0.702446	0.153387
C16orf72	-0.0549469	0.702622	0.153278
ASAH2	0.303927	0.702627	0.153275
KLK11	-0.0511632	0.702641	0.153266
LPAR5	-0.148889	0.702644	0.153265
KATNBL1	0.0597417	0.702676	0.153245
ZNF599	0.0952584	0.702735	0.153209
LYNX1	-0.152455	0.70284	0.153144
AC005041.1	0.188766	0.702873	0.153123
HSD17B2	0.0668187	0.70295	0.153075
CREB3L1	0.0837067	0.702955	0.153072
AL157395.1	-0.611685	0.702958	0.153071
WNK4	0.622531	0.702967	0.153065
MAP3K13	-0.0523965	0.702973	0.153062
KCTD1	-0.0684791	0.703011	0.153038
PIGB	0.0932117	0.703044	0.153017
COBLL1	-0.0794306	0.70305	0.153014
RHOA	-0.0381934	0.703072	0.153
AC006270.1	-0.764045	0.703102	0.152981
NFATC2IP	-0.0967247	0.703123	0.152969
RHEB	0.0544268	0.703127	0.152966
SEPTIN12	1.04536	0.703205	0.152918
HIPK4	1.04536	0.703205	0.152918
LINC00839	1.04536	0.703205	0.152918
LINC01778	1.04536	0.703205	0.152918
AC009505.1	1.04536	0.703205	0.152918
PDXP	1.04536	0.703205	0.152918
AC022613.1	1.04536	0.703205	0.152918
AL356019.1	1.04536	0.703205	0.152918
AC022960.1	1.04536	0.703205	0.152918
AC103809.1	1.04536	0.703205	0.152918
AL359504.1	1.04536	0.703205	0.152918
DGCR5	1.04536	0.703205	0.152918
AC011815.2	1.04536	0.703205	0.152918
H2BC17	1.04536	0.703205	0.152918
AL390755.1	1.04536	0.703205	0.152918
SLC25A4	-0.0486966	0.703284	0.152869
TAS2R4	-0.766726	0.703287	0.152867
ASMTL-AS1	-0.50491	0.703369	0.152817
HEG1	0.171236	0.703439	0.152774
EPOP	-0.659132	0.703501	0.152735
POPDC2	0.214283	0.703535	0.152714
MYLK4	-0.263041	0.703575	0.15269
PLCG2	-0.120618	0.703615	0.152665
FMO3	0.127754	0.70362	0.152662
OR13A1	-0.724097	0.703643	0.152648
CPEB4	0.0638786	0.703681	0.152624
MCF2L	0.200119	0.703685	0.152622
KTN1-AS1	0.210246	0.703816	0.152541
RFX3-AS1	-0.254663	0.703951	0.152458
CCNB1	-0.0757143	0.703952	0.152457
NSMCE4A	0.0595446	0.704029	0.152409
TMEM170A	-0.0585795	0.704032	0.152408
IL19	-0.20933	0.704146	0.152337
LINC01572	0.393827	0.70421	0.152298
RIPK3	0.131837	0.70423	0.152286
TIGD2	0.105646	0.704234	0.152283
AL592295.4	-0.543933	0.704353	0.15221
ERGIC3	0.0410565	0.704356	0.152208
VANGL2	0.101478	0.704359	0.152206
RABGEF1	-0.107386	0.704377	0.152195
ANKRD52	0.0978363	0.704414	0.152172
INTS6L	-0.131357	0.704427	0.152164
WFDC5	-0.390022	0.704457	0.152145
TYMP	0.262209	0.704479	0.152132
DEFB124	0.828631	0.704491	0.152125
CYB5A	0.0513396	0.704527	0.152103
TLCD3B	0.582485	0.704566	0.152078
LCN12	0.436175	0.704568	0.152077
LINC02716	0.64417	0.704704	0.151993
FAM111A-DT	-0.120881	0.704726	0.151979
BCR	-0.0843737	0.704742	0.15197
MYO1F	0.417345	0.704747	0.151967
LINC01134	0.257362	0.704752	0.151964
LSM14B	0.127588	0.70476	0.151959
RIN2	0.0629652	0.704781	0.151946
C2orf69	0.0690558	0.704783	0.151945
FZD5	-0.102971	0.704876	0.151887
TPM4	0.0501609	0.705075	0.151764
IRAK2	-0.278825	0.705236	0.151665
IGFBP3	-0.178791	0.705259	0.151651
PEX12	0.101526	0.705281	0.151638
RELCH	0.0676379	0.705349	0.151596
TP53AIP1	-0.125278	0.705363	0.151587
AL450326.1	0.274361	0.705423	0.15155
TMEM212	0.0737951	0.705426	0.151548
RAD51D	0.134524	0.705457	0.15153
NPTXR	-0.248414	0.705466	0.151524
SIPA1L3	-0.0861166	0.705498	0.151504
SLC35F5	0.0503031	0.705509	0.151497
OTUD7B	-0.0836314	0.705549	0.151473
PAFAH1B2	-0.0442802	0.705596	0.151444
PTK6	0.0729204	0.705622	0.151428
XPO5	-0.0767388	0.70569	0.151386
EMP2	-0.0503203	0.70569	0.151386
PLEKHF1	-0.104913	0.705736	0.151358
ACTR1B	-0.0533213	0.705748	0.151351
LINC02154	-0.776056	0.705783	0.151329
TFPI2	0.0652455	0.705815	0.151309
GSTO1	0.0475892	0.70583	0.1513
AURKA	-0.101427	0.705913	0.151249
ITPRID1	-0.549384	0.705989	0.151202
BROX	0.0440942	0.705996	0.151198
SEPSECS-AS1	-0.246994	0.705999	0.151196
AC003965.1	-0.356009	0.706044	0.151168
CCNT1	0.0844992	0.706138	0.151111
FNTA	-0.0510061	0.706188	0.151079
RASAL2	-0.0724575	0.706194	0.151076
MRM3	-0.103749	0.706223	0.151058
GDAP2	0.0611211	0.706275	0.151026
ABHD14A	-0.119178	0.706312	0.151003
FITM2	0.11869	0.706354	0.150978
AP2M1	-0.0441362	0.706383	0.15096
PDS5B	-0.0630536	0.706416	0.150939
KCTD21	-0.142869	0.706449	0.150919
FER1L6	-0.0638256	0.706576	0.150841
MED19	-0.0959982	0.706681	0.150776
CNOT9	-0.0487203	0.706686	0.150774
HPCAL4	-1.06201	0.706694	0.150769
BEGAIN	-1.06201	0.706694	0.150769
AC107081.1	-1.06201	0.706694	0.150769
AL512785.2	-1.06201	0.706694	0.150769
AC010531.3	-1.06201	0.706694	0.150769
AC015849.1	-1.06201	0.706694	0.150769
DUS4L	0.0899308	0.706704	0.150762
ZFP41	-0.186313	0.706714	0.150757
DTWD1	0.0726752	0.706737	0.150742
PTGS2	0.206028	0.70679	0.15071
C3	-0.0453191	0.706798	0.150705
DDX28	-0.0746136	0.706809	0.150698
IFT81	0.0533205	0.706952	0.15061
GMNN	-0.0690307	0.706966	0.150602
ETV1	-0.483674	0.706991	0.150586
MIS18A-AS1	0.550515	0.707027	0.150564
BIRC3	-0.182513	0.707095	0.150523
DELEC1	0.641892	0.707156	0.150485
P4HA1	-0.0501434	0.707251	0.150426
RBL1	0.204269	0.707301	0.150395
PHC3	-0.0604953	0.707363	0.150358
DIAPH1	-0.0537065	0.707366	0.150356
ZDHHC9	0.0650667	0.707418	0.150324
PTPRK-AS1	0.713488	0.707447	0.150306
AGBL1	0.713488	0.707447	0.150306
MPG	-0.0653413	0.70747	0.150292
TTI1	0.0704813	0.707509	0.150268
C7orf57	-0.0562951	0.707606	0.150208
ASAP1	-0.0864306	0.707607	0.150208
IL12RB2	0.570032	0.707707	0.150147
TMC1	0.570032	0.707707	0.150147
MIRLET7A1HG	-0.557481	0.707728	0.150134
RIOK1	-0.0756825	0.707767	0.15011
MPHOSPH9	0.0825606	0.707834	0.150069
AL592183.1	0.127688	0.707889	0.150035
PLEKHN1	0.160126	0.707995	0.14997
KIAA1328	-0.119701	0.708084	0.149915
NR1H2	-0.0635291	0.708102	0.149904
LYPD6	-0.1729	0.708143	0.149879
TRIP10	-0.0615002	0.708157	0.14987
CCDC150	-0.488642	0.708309	0.149778
HNRNPA1	0.0406997	0.708318	0.149772
HBQ1	1.04409	0.708332	0.149763
KCNJ8	1.04409	0.708332	0.149763
AL391427.1	1.04409	0.708332	0.149763
AC096741.1	1.04409	0.708332	0.149763
AC068389.3	1.04409	0.708332	0.149763
AC084782.2	1.04409	0.708332	0.149763
AP001496.2	1.04409	0.708332	0.149763
AC020558.2	1.04409	0.708332	0.149763
AF250324.1	1.04409	0.708332	0.149763
AC093788.1	1.04409	0.708332	0.149763
EEF2K	0.070473	0.70843	0.149703
ANKRD29	-0.358629	0.708445	0.149694
PLXDC2	-0.0845806	0.708449	0.149692
STX8	0.0670842	0.708486	0.149669
ZNF175	0.133138	0.708526	0.149644
SPDYE5	0.265856	0.708539	0.149636
AC132872.1	0.415875	0.708585	0.149608
ELP2	-0.0539952	0.708617	0.149588
CCDC33	0.0653248	0.708715	0.149528
IL12B	-1.06143	0.708724	0.149523
AL357146.1	-1.06143	0.708724	0.149523
LINC02390	-1.06143	0.708724	0.149523
ATP2A1-AS1	-1.06143	0.708724	0.149523
CCDC50	0.062046	0.708731	0.149519
MAPK15	-0.0591534	0.708753	0.149505
KDM2A	0.0682603	0.708758	0.149502
PC	-0.0840935	0.708793	0.149481
SIK1	0.36242	0.708804	0.149474
ITGAE	0.0753724	0.708936	0.149393
TAF4B	0.157903	0.708966	0.149374
LGI4	-0.680341	0.708997	0.149356
GRK4	-0.165112	0.709051	0.149323
PPDPF	-0.0817072	0.709059	0.149318
WDR48	0.0569239	0.709126	0.149276
PTPN23	-0.0816015	0.709139	0.149269
AP003774.2	-0.507041	0.709159	0.149256
PRR36	0.337128	0.709164	0.149253
BANP	-0.0961602	0.709171	0.149249
ATP10D	0.0862948	0.709175	0.149247
ZHX1-C8orf76	-0.437294	0.709209	0.149226
LINC01186	-0.17135	0.709242	0.149205
ZNF554	-0.201513	0.70929	0.149176
HLA-DQB1	0.0707527	0.709337	0.149147
DUSP12	-0.0824127	0.709373	0.149125
DNMT3B	-0.280275	0.709442	0.149083
KCTD3	-0.0711113	0.709496	0.14905
PAXIP1-AS2	-0.110179	0.709519	0.149036
SLC35C2	-0.054666	0.70954	0.149023
AL355102.2	0.533961	0.709549	0.149018
KCNMB2-AS1	0.306879	0.709633	0.148966
SERAC1	-0.0736683	0.709641	0.148961
SH3BP2	-0.0917005	0.709733	0.148905
PHLPP1	0.128482	0.709739	0.148901
ADPRS	-0.0694569	0.709781	0.148876
MON1A	-0.103622	0.709802	0.148863
GLYATL2	-0.249291	0.70983	0.148846
SYTL1	0.0557645	0.709831	0.148845
FAM166C	-0.151577	0.709866	0.148824
FAM217B	-0.0752283	0.709943	0.148777
AKAP12	-0.126528	0.709997	0.148744
TRAPPC13	0.0632308	0.710027	0.148725
CAND2	-0.199408	0.710047	0.148713
MCTP2	0.0834952	0.710073	0.148697
AIDA	0.0941079	0.71008	0.148693
AKAP13	0.0492591	0.710211	0.148612
ADCK5	-0.0961349	0.71027	0.148577
CCDC57	0.0692879	0.710334	0.148537
IFT22	-0.0429788	0.710343	0.148532
TMEM53	-0.0702149	0.710346	0.14853
TNFRSF10A-AS1	-0.328477	0.710423	0.148483
AC011444.1	-0.365991	0.710495	0.148439
ZNF470	0.145573	0.710552	0.148404
AF130359.1	0.844271	0.710628	0.148358
PPT1	0.0479196	0.710728	0.148297
DDI2	-0.0627335	0.710749	0.148284
RNF212	0.142836	0.710755	0.14828
MARCHF10	-0.106845	0.710791	0.148258
LRP5	0.066178	0.710816	0.148243
TEFM	0.0979637	0.710822	0.148239
TNFRSF9	0.310034	0.710843	0.148226
AQP4	0.120562	0.71085	0.148222
LURAP1	0.242095	0.711026	0.148114
PSAPL1	0.314478	0.711051	0.148099
SAAL1	-0.0885792	0.711116	0.14806
LINC01060	0.347479	0.711134	0.148049
AC020915.2	0.200702	0.711155	0.148036
LINC00683	0.328087	0.711247	0.147979
CDC45	-0.185856	0.711274	0.147963
ZNF721	0.0607199	0.711344	0.14792
NDUFAF6	0.0751262	0.711359	0.147911
SUCLA2	0.0507109	0.71137	0.147904
FLNC	0.594788	0.711422	0.147873
ZNF414	-0.196125	0.711427	0.14787
AL445489.1	0.438288	0.711461	0.147849
SNAI3	0.247383	0.711464	0.147847
PDCL3	0.0826282	0.711482	0.147836
VPS13B	0.076064	0.711551	0.147794
PLA1A	-0.204182	0.711566	0.147785
TRIM44	0.0648606	0.711589	0.147771
H2AC17	-0.660524	0.71167	0.147721
ALDH8A1	1.04327	0.71168	0.147715
TMEM74	1.04327	0.71168	0.147715
AC068631.1	1.04327	0.71168	0.147715
AC092634.4	1.04327	0.71168	0.147715
AL354977.2	1.04327	0.71168	0.147715
AC138904.1	1.04327	0.71168	0.147715
AC138123.1	1.04327	0.71168	0.147715
AC027288.3	1.04327	0.71168	0.147715
AL158801.2	1.04327	0.71168	0.147715
LINC01500	1.04327	0.71168	0.147715
AC009019.1	1.04327	0.71168	0.147715
LINC00907	1.04327	0.71168	0.147715
AC018695.2	1.04327	0.71168	0.147715
AC027449.1	1.04327	0.71168	0.147715
H2BC3	1.04327	0.71168	0.147715
CA8	0.164125	0.711717	0.147693
IPO5	-0.0477131	0.711743	0.147677
PLEKHM1	0.0625657	0.711777	0.147656
SNRPD1	0.0541189	0.7118	0.147642
FBXO25	-0.0687337	0.711805	0.147639
LINC01269	-0.122078	0.711881	0.147592
HSPA1B	0.0864784	0.71191	0.147575
RNF214	0.0864659	0.711929	0.147564
PPM1F-AS1	0.244358	0.711929	0.147563
C12orf60	0.138571	0.711934	0.14756
OAT	-0.0491886	0.711938	0.147558
SPATA6L	0.0754185	0.711991	0.147525
SRP14-AS1	0.0990607	0.711992	0.147525
ASTE1	-0.112335	0.712057	0.147485
VNN2	-0.166651	0.712069	0.147478
HMGA1P4	0.394941	0.712167	0.147418
AL360181.2	0.437603	0.712195	0.147401
ARPC1A	-0.053118	0.712247	0.147369
AC069185.1	-0.344404	0.712278	0.147351
ALAD	0.0657105	0.712279	0.14735
PSMA5	-0.0409657	0.712326	0.147321
ACY1	0.15523	0.712328	0.14732
ARID4A	-0.0749612	0.712444	0.147249
ZNF625-ZNF20	-0.707457	0.712554	0.147182
AC092839.1	-0.707457	0.712554	0.147182
GJA5	-0.707457	0.712554	0.147182
PSMA1	0.0547371	0.712597	0.147156
DICER1-AS1	-0.128776	0.712631	0.147135
ATP5PB	0.0446724	0.712655	0.147121
GDPGP1	0.0867192	0.712722	0.14708
XAB2	-0.0611579	0.71274	0.147069
AC074117.1	-0.173219	0.712743	0.147067
ARL6IP6	0.0624482	0.712755	0.147059
AIFM3	-0.267194	0.712757	0.147059
MEIS1	-0.0788152	0.712811	0.147026
RBM12B	0.0885412	0.712819	0.147021
CD96	-0.591395	0.71284	0.147008
ARID1A	0.0626771	0.712849	0.147003
AC093732.1	-0.823721	0.712857	0.146998
AC008537.1	-0.369248	0.712934	0.14695
MINPP1	-0.0588804	0.712968	0.14693
GTF2E1	-0.0762856	0.712973	0.146927
AL138820.1	0.580773	0.713019	0.146899
PPCS	0.0489866	0.713071	0.146867
TIMM50	-0.0642412	0.713123	0.146836
NKIRAS2	0.0771779	0.713139	0.146826
DNAI1	0.0538656	0.713162	0.146812
PSMC5	-0.047408	0.713166	0.14681
MTO1	-0.0711591	0.713238	0.146766
DGKG	-0.816972	0.713246	0.146761
AC121757.1	-0.816972	0.713246	0.146761
BIN3	0.0745943	0.713263	0.14675
AC001226.2	-0.628776	0.713271	0.146746
HR	-0.235794	0.71334	0.146703
RGS9	-0.159869	0.713379	0.146679
CFAP73	0.050809	0.713415	0.146658
ZNF736	0.131592	0.713417	0.146657
PYGL	0.0592014	0.71344	0.146643
NSD3	0.0479161	0.713452	0.146635
SPAG16	0.0489965	0.713455	0.146633
DCTD	-0.0608321	0.713468	0.146625
EIF4E	-0.0491375	0.713471	0.146624
ELF3	-0.0396158	0.713475	0.146621
AC138625.1	0.596223	0.713574	0.146561
SLC29A1	-0.0858536	0.713611	0.146539
ANKRD18A	-0.145894	0.713652	0.146513
TAX1BP3	0.0603264	0.713664	0.146506
ARHGEF9	-0.0950947	0.713735	0.146463
LRRIQ3	0.0909841	0.713742	0.146459
DBNL	0.0497092	0.713761	0.146447
HRH1	-0.128638	0.713761	0.146447
DNAJC10	-0.0440805	0.713787	0.146432
FBXO43	0.251761	0.713801	0.146423
AMY2B	-0.248694	0.713822	0.14641
MMP25-AS1	0.212547	0.713851	0.146393
REEP4	0.0616732	0.713878	0.146376
KLHL9	-0.0540162	0.713932	0.146343
ADRB2	-0.0720795	0.71398	0.146314
EPHA6	0.805514	0.71399	0.146308
CCR3	0.805514	0.71399	0.146308
SLC34A3	0.805514	0.71399	0.146308
AC000123.1	0.805514	0.71399	0.146308
AC005281.1	0.805514	0.71399	0.146308
AC004839.2	0.805514	0.71399	0.146308
AC092119.3	0.805514	0.71399	0.146308
SARAF	-0.041256	0.714019	0.14629
CNOT4	-0.0641519	0.714028	0.146285
RANBP17	0.113339	0.714037	0.146279
PTGES3	-0.0434686	0.714052	0.14627
PRKCG	-0.313626	0.714102	0.14624
GCC2-AS1	-0.28992	0.714221	0.146167
LINC02210-CRHR1	-0.140979	0.714264	0.146141
LIFR	0.0920936	0.714278	0.146133
CBS	0.302969	0.714291	0.146125
GCC1	0.0692054	0.714311	0.146113
RPUSD4	0.0773089	0.714348	0.14609
AC009652.1	0.222042	0.714398	0.14606
MXRA8	0.860422	0.714412	0.146052
LINC02019	-0.440861	0.71445	0.146028
KBTBD11	0.285599	0.714496	0.146
ZFHX4	0.247378	0.714552	0.145966
PSAP	-0.0366829	0.714586	0.145946
ADGRF3	0.328396	0.71459	0.145943
RNF135	-0.067415	0.71461	0.145931
AL162231.1	-0.298333	0.71462	0.145925
PTPN2	0.0505129	0.714622	0.145923
RNF168	-0.0691475	0.714651	0.145906
UNC45A	-0.0570334	0.714682	0.145887
DDX39A	-0.0628223	0.714864	0.145776
ASS1	-0.0717552	0.714901	0.145754
FAAP20	-0.0828894	0.714903	0.145753
TADA3	-0.0523188	0.71493	0.145736
UBQLNL	0.554267	0.714984	0.145704
MICB	0.183851	0.715028	0.145677
JMJD7-PLA2G4B	-0.227822	0.715107	0.145629
C15orf65	0.104903	0.715154	0.1456
NPAT	-0.0724882	0.715359	0.145476
TBKBP1	-0.271428	0.71542	0.145439
AC004832.1	-0.0647108	0.715446	0.145423
CD164L2	0.0663597	0.715467	0.145411
SLC38A9	-0.0757587	0.715472	0.145407
BTBD18	-0.40988	0.715508	0.145385
AC012306.2	0.16599	0.715513	0.145382
PJA1	-0.0688878	0.715518	0.145379
OSGEP	0.0709673	0.715554	0.145358
TXLNA	-0.0451737	0.71556	0.145354
LINC01983	0.499589	0.715631	0.145311
TMEM202-AS1	0.499589	0.715631	0.145311
SHISA3	1.07109	0.715632	0.14531
YEATS2-AS1	1.07109	0.715632	0.14531
TPM1-AS	1.07109	0.715632	0.14531
AP001021.3	1.07109	0.715632	0.14531
AL161729.4	1.07109	0.715632	0.14531
MESTIT1	1.07109	0.715632	0.14531
AC012560.1	1.07109	0.715632	0.14531
DHX8	-0.0541784	0.715644	0.145303
ABCA2	-0.0833235	0.715831	0.14519
ZBTB25	-0.0733531	0.715843	0.145182
PLEKHM3	0.139123	0.715881	0.145159
HACD3	-0.0428474	0.715914	0.145139
PEX14	-0.0967861	0.715934	0.145127
LINC02568	0.505781	0.715951	0.145117
RBM22	0.0570494	0.715971	0.145105
AURKB	-0.200093	0.716032	0.145068
LSG1	-0.0663152	0.716081	0.145038
NCL	-0.0450503	0.716146	0.144998
BABAM1	0.0902946	0.716147	0.144998
SLC8A1	0.557262	0.716171	0.144983
LINC02198	0.557262	0.716171	0.144983
GATA2-AS1	-0.755145	0.716196	0.144968
ZNF236	0.123424	0.716201	0.144965
LIF	0.194712	0.716218	0.144955
DKC1	0.057678	0.71622	0.144954
PAQR5	0.152406	0.716334	0.144885
VPS26C	-0.0562435	0.716412	0.144837
PMPCB	0.043783	0.716469	0.144803
ZDHHC24	0.0679352	0.716477	0.144797
PHF7	-0.0987463	0.716484	0.144793
IRF3	0.0646025	0.716526	0.144768
HELB	0.161679	0.716572	0.14474
AP001462.1	0.771754	0.71665	0.144693
AGO3	-0.086686	0.716661	0.144686
CARD8-AS1	0.270712	0.716736	0.144641
CYP27C1	0.188577	0.716744	0.144636
GRWD1	-0.0548139	0.716777	0.144616
LIPG	-0.129055	0.716859	0.144566
BEST1	-0.259457	0.716898	0.144543
AC025031.4	0.62628	0.716937	0.144519
UGT2B15	-0.538374	0.716954	0.144508
PPP2R1A	-0.0383934	0.717123	0.144406
C9orf50	-0.439167	0.717167	0.14438
ZNF460-AS1	-0.285071	0.717327	0.144283
FAT4	-0.318345	0.717393	0.144243
MRPL2	0.0689964	0.717415	0.144229
BASP1-AS1	0.557468	0.717428	0.144222
ACOT2	-0.0756478	0.71757	0.144136
AL355076.2	-0.733091	0.717614	0.144109
ACTR2	-0.0458228	0.71764	0.144094
MIGA1	-0.0709576	0.717739	0.144034
HCCS	-0.056109	0.71785	0.143966
EHBP1	0.0652661	0.717871	0.143954
CNTNAP3B	-0.190165	0.717893	0.14394
TTC36	-0.422431	0.717944	0.143909
HOMER3	-0.106694	0.717985	0.143885
AC116366.2	-0.204269	0.718011	0.143869
ING1	-0.0730184	0.718064	0.143837
AC026691.1	0.263809	0.718092	0.14382
CHD4	-0.0487834	0.718115	0.143806
CHAMP1	-0.131351	0.718127	0.143799
LIN7B	0.134125	0.71814	0.143791
ATAD3C	-0.213179	0.718227	0.143738
AP1G2	0.0497486	0.718287	0.143702
SPA17	0.0575814	0.718292	0.143699
TMEM135	-0.0537309	0.718504	0.143571
PGBD2	0.135854	0.718532	0.143554
AL158163.1	0.457549	0.718687	0.14346
AKR1B15	-0.501581	0.718765	0.143413
MPV17	-0.0490031	0.718847	0.143364
AC087620.1	-0.612247	0.71894	0.143308
LINC00871	-0.612247	0.71894	0.143308
AC040970.1	0.29666	0.718951	0.1433
GGA3	-0.0682708	0.718997	0.143273
DYNC1H1	-0.0455975	0.71905	0.143241
LMNTD2	-0.240773	0.719113	0.143203
ACOT7	0.0659336	0.719137	0.143188
KIAA1217	0.0532496	0.719256	0.143117
FOLR3	0.545189	0.719274	0.143106
ANGPTL6	0.545189	0.719274	0.143106
AL365259.1	0.545189	0.719274	0.143106
SCGB1B2P	0.545189	0.719274	0.143106
LPCAT3	-0.0642378	0.719333	0.14307
CHST1	-0.800131	0.719393	0.143034
ARNTL2-AS1	-0.800131	0.719393	0.143034
DNASE2	-0.0522284	0.719521	0.142956
MRPS14	0.0624628	0.719579	0.142922
PHAX	0.048683	0.719582	0.14292
MPDU1	-0.046427	0.719612	0.142902
NRG1	-0.13848	0.719658	0.142874
AL356512.1	0.492874	0.719715	0.14284
PNP	0.0746848	0.719726	0.142833
AC099522.2	0.255364	0.719827	0.142772
MAT2B	-0.0426632	0.719863	0.14275
ADH5	0.0425181	0.719869	0.142746
BICD2	0.0625612	0.719903	0.142726
TMTC2	-0.0756895	0.719917	0.142717
CHD3	0.0645595	0.719995	0.14267
VWA7	-0.0641549	0.720026	0.142652
DNER	-0.0749703	0.720104	0.142605
GCM1	0.493396	0.720197	0.142549
NT5DC1	0.0577478	0.720197	0.142549
CCDC14	0.0810427	0.72023	0.142529
SLC12A4	-0.0674305	0.720269	0.142505
ACKR3	-0.0648032	0.720344	0.14246
AL603756.1	-0.492396	0.720365	0.142447
PTN	-0.0786737	0.720392	0.142431
RFESD	-0.166393	0.720397	0.142428
DHTKD1	-0.0699561	0.720448	0.142397
HEY2	-0.115037	0.720488	0.142373
AL139353.2	-0.406164	0.720566	0.142326
MAL2	-0.0585211	0.720721	0.142233
LINC02742	-0.717704	0.720726	0.14223
DESI2	0.0580422	0.720731	0.142227
B3GAT1	1.0702	0.720806	0.142182
RAI2	1.0702	0.720806	0.142182
ART3	1.0702	0.720806	0.142182
INHBC	1.0702	0.720806	0.142182
PLA2G2C	1.0702	0.720806	0.142182
RUFY4	1.0702	0.720806	0.142182
LINC00691	1.0702	0.720806	0.142182
AL450263.1	1.0702	0.720806	0.142182
AC103923.1	1.0702	0.720806	0.142182
AL021408.1	1.0702	0.720806	0.142182
LINC02259	1.0702	0.720806	0.142182
C17orf78	1.0702	0.720806	0.142182
AL022323.4	1.0702	0.720806	0.142182
AC004594.1	0.676619	0.720818	0.142174
XRRA1	-0.0683742	0.720897	0.142127
NEURL4	0.172545	0.720905	0.142122
PCNX4	-0.0498384	0.720917	0.142115
GABRP	-0.0481997	0.720946	0.142097
ZNF776	0.0852854	0.720964	0.142087
CRIM1-DT	0.334683	0.721006	0.142061
SLA2	-0.409322	0.721029	0.142047
ARV1	0.069126	0.721069	0.142023
YES1	-0.048904	0.721076	0.142019
PDLIM7	-0.0812851	0.72108	0.142016
SAA1	-0.0685604	0.721118	0.141994
ABT1	0.0579174	0.721255	0.141911
SLA	-0.732638	0.721265	0.141905
TEPP	-0.478272	0.721268	0.141904
GUSB	0.059294	0.721319	0.141872
AC025178.1	0.521853	0.721469	0.141782
Z97653.1	0.372268	0.721526	0.141748
ZNF77	0.137852	0.721606	0.1417
FRMD6	0.060569	0.72161	0.141698
NINJ2	-0.165828	0.721665	0.141664
PSMB10	-0.0716727	0.721674	0.141659
POLG	0.0623277	0.721683	0.141654
KCMF1	-0.0600764	0.72174	0.141619
BCL9L	0.152197	0.721768	0.141602
RLF	0.0614301	0.721795	0.141586
HSPB8	0.290288	0.721875	0.141538
GBP6	-0.0525899	0.721953	0.141491
FXN	0.103909	0.72198	0.141475
AC040977.1	-0.593515	0.722119	0.141391
EXPH5	0.0624339	0.722248	0.141314
AC036214.1	0.625405	0.722277	0.141296
OSBPL8	0.051403	0.722287	0.14129
AC025034.1	0.372497	0.722372	0.141239
PHKA1	-0.0748489	0.722486	0.14117
TMEM63C	0.110713	0.72259	0.141108
HEATR1	0.0949931	0.722703	0.14104
ZNF823	0.129174	0.722731	0.141023
KRT15	0.194633	0.722782	0.140993
TULP1	0.782551	0.722815	0.140973
AC092535.2	0.782551	0.722815	0.140973
CDK6-AS1	0.782551	0.722815	0.140973
MIR4713HG	0.782551	0.722815	0.140973
TAS1R1	-0.78346	0.722871	0.140939
LINC02004	-0.78346	0.722871	0.140939
AC092755.2	0.458754	0.722886	0.14093
UBN2	0.0901769	0.722993	0.140866
BEX2	0.0836026	0.723001	0.140861
ZC3H7A	-0.0576489	0.723021	0.140849
USP24	-0.0769175	0.723164	0.140763
LOXL3	0.836322	0.7232	0.140741
AC120114.4	0.836322	0.7232	0.140741
LYSMD2	0.0610724	0.723211	0.140735
YBX1	-0.0457362	0.723255	0.140708
HLTF	-0.0668807	0.723295	0.140684
AF131216.1	0.492131	0.723371	0.140639
SOCS7	-0.0957059	0.7234	0.140621
LYPLAL1-DT	-0.615607	0.723411	0.140615
ABCC5	0.0614917	0.723459	0.140586
MALT1	0.0902331	0.723463	0.140584
PLA2G4A	-0.074762	0.723473	0.140577
UCP3	0.323597	0.723492	0.140567
AC021483.2	-0.465094	0.723565	0.140522
CES3	-0.15122	0.723584	0.140511
PORCN	-0.0627241	0.723674	0.140457
RNF13	0.0424988	0.723756	0.140408
CASTOR1	0.185745	0.72377	0.140399
POLD2	-0.0477994	0.723779	0.140394
PLIN1	0.5371	0.723825	0.140366
RBM14-RBM4	-0.260601	0.723861	0.140345
ZNF17	-0.135978	0.723869	0.14034
SHISA9	-0.309571	0.723908	0.140317
ARF3	-0.0557147	0.723992	0.140266
NEK5	0.0761542	0.724031	0.140243
MOB2	-0.0815129	0.724033	0.140242
AC093673.1	0.114657	0.724049	0.140232
ZNF362	0.10006	0.724108	0.140197
LINC01547	0.181647	0.724137	0.140179
KRTDAP	1.06963	0.724173	0.140158
AL162253.1	1.06963	0.724173	0.140158
LINC01424	1.06963	0.724173	0.140158
TUSC8	1.06963	0.724173	0.140158
AC073320.1	1.06963	0.724173	0.140158
CLEC5A	1.06963	0.724173	0.140158
AC103740.2	1.06963	0.724173	0.140158
AC022098.2	1.06963	0.724173	0.140158
LINC01730	1.06963	0.724173	0.140158
SLC20A1	-0.0510217	0.724202	0.14014
MTIF2	0.0559693	0.724218	0.14013
MPLKIP	-0.0547367	0.724242	0.140116
LINC01293	0.828087	0.724345	0.140054
LINC01324	0.828087	0.724345	0.140054
AC010547.3	0.828087	0.724345	0.140054
LIPA	0.0452726	0.724355	0.140048
CBR3	0.120907	0.724395	0.140024
AL035530.2	-0.211897	0.724403	0.14002
PNLIPRP3	0.085754	0.724463	0.139984
AIMP2	0.0765999	0.724475	0.139977
AC012360.3	0.176297	0.724485	0.139971
GP9	-0.679431	0.724641	0.139877
AC011405.1	0.329202	0.72469	0.139848
NAV2-AS3	-0.630161	0.724751	0.139811
AC012313.5	-0.209953	0.724778	0.139795
MIR193BHG	-0.314011	0.724792	0.139787
SLC39A1	-0.0543029	0.724798	0.139783
ARHGEF6	-0.096648	0.724823	0.139768
ATXN1L	-0.0911022	0.724849	0.139752
CCND1	-0.0610323	0.724913	0.139714
SLC16A10	-0.678015	0.724924	0.139707
AP001922.5	-0.678015	0.724924	0.139707
RASSF8-AS1	-0.175272	0.724938	0.139699
SYT16	0.53198	0.724959	0.139687
GCLC	-0.0550917	0.725024	0.139648
GIN1	0.0823596	0.725039	0.139639
SPRYD7	0.0813438	0.725063	0.139624
ACTN2	-1.426	0.725071	0.139619
ASIP	-1.426	0.725071	0.139619
KLF1	-1.426	0.725071	0.139619
PKD2L1	-1.426	0.725071	0.139619
AGXT2	-1.426	0.725071	0.139619
HRG	-1.426	0.725071	0.139619
PRB2	-1.426	0.725071	0.139619
DBH	-1.426	0.725071	0.139619
GPR84	-1.426	0.725071	0.139619
RNF113B	-1.426	0.725071	0.139619
DISP2	-1.426	0.725071	0.139619
PMP2	-1.426	0.725071	0.139619
MPZ	-1.426	0.725071	0.139619
ALB	-1.426	0.725071	0.139619
CYP7A1	-1.426	0.725071	0.139619
MBD3L1	-1.426	0.725071	0.139619
BRSK2	-1.426	0.725071	0.139619
P2RY14	-1.426	0.725071	0.139619
LINC02870	-1.426	0.725071	0.139619
CEND1	-1.426	0.725071	0.139619
IKZF1	-1.426	0.725071	0.139619
POTEG	-1.426	0.725071	0.139619
GOLGA8M	-1.426	0.725071	0.139619
GLRA4	-1.426	0.725071	0.139619
ADH1B	-1.426	0.725071	0.139619
ZSCAN5B	-1.426	0.725071	0.139619
GJC2	-1.426	0.725071	0.139619
SPANXN5	-1.426	0.725071	0.139619
SAMSN1-AS1	-1.426	0.725071	0.139619
AL163953.1	-1.426	0.725071	0.139619
PSG8-AS1	-1.426	0.725071	0.139619
LEMD1-AS1	-1.426	0.725071	0.139619
AL442071.1	-1.426	0.725071	0.139619
AC011290.1	-1.426	0.725071	0.139619
LINC02851	-1.426	0.725071	0.139619
AC114763.2	-1.426	0.725071	0.139619
AF064860.2	-1.426	0.725071	0.139619
BACH1-AS1	-1.426	0.725071	0.139619
AC099541.1	-1.426	0.725071	0.139619
AL356124.2	-1.426	0.725071	0.139619
AL031727.2	-1.426	0.725071	0.139619
LINC02257	-1.426	0.725071	0.139619
AC108749.1	-1.426	0.725071	0.139619
ADAMTS9-AS1	-1.426	0.725071	0.139619
AC126121.3	-1.426	0.725071	0.139619
CFAP61-AS1	-1.426	0.725071	0.139619
AC087257.1	-1.426	0.725071	0.139619
AC109361.1	-1.426	0.725071	0.139619
AC099509.1	-1.426	0.725071	0.139619
LINC02514	-1.426	0.725071	0.139619
AC091114.1	-1.426	0.725071	0.139619
AP000487.2	-1.426	0.725071	0.139619
AL157756.1	-1.426	0.725071	0.139619
AP003498.1	-1.426	0.725071	0.139619
LINC02718	-1.426	0.725071	0.139619
ADGRD1-AS1	-1.426	0.725071	0.139619
AL162464.1	-1.426	0.725071	0.139619
TMEM179	-1.426	0.725071	0.139619
SLC35G6	-1.426	0.725071	0.139619
AC010809.1	-1.426	0.725071	0.139619
LINC02124	-1.426	0.725071	0.139619
AC007608.2	-1.426	0.725071	0.139619
AC092718.2	-1.426	0.725071	0.139619
AC244034.2	-1.426	0.725071	0.139619
AC126323.6	-1.426	0.725071	0.139619
AC013565.3	-1.426	0.725071	0.139619
AC004771.4	-1.426	0.725071	0.139619
AC099489.3	-1.426	0.725071	0.139619
AC011511.2	-1.426	0.725071	0.139619
LRRC2-AS1	-1.426	0.725071	0.139619
AC008750.7	-1.426	0.725071	0.139619
AC008875.1	-1.426	0.725071	0.139619
IER3-AS1	-1.426	0.725071	0.139619
LINC02371	-1.426	0.725071	0.139619
AC092118.2	-1.426	0.725071	0.139619
AC243829.2	-1.426	0.725071	0.139619
AC245033.2	-1.426	0.725071	0.139619
AC003101.2	-1.426	0.725071	0.139619
PP2672	-1.426	0.725071	0.139619
AC099753.1	-1.426	0.725071	0.139619
AL031291.1	-1.426	0.725071	0.139619
ADCK1	0.10709	0.725208	0.139537
PDE8A	-0.0771199	0.725268	0.139501
HERC1	-0.0703748	0.725319	0.139471
AC107464.2	0.569227	0.725395	0.139426
RAB5C	-0.0699205	0.725455	0.139389
CXorf56	0.0830392	0.725602	0.139302
DPF2	0.0620991	0.725695	0.139246
SEMA6A-AS1	0.446149	0.725715	0.139234
COQ10A	-0.0838458	0.725836	0.139162
ANXA4	0.0480408	0.725841	0.139158
NDUFB7	0.0553321	0.725918	0.139113
SELP	-0.485586	0.72592	0.139111
TMF1	-0.0440206	0.725971	0.139081
GOLPH3L	-0.0485933	0.725982	0.139074
NDUFA9	0.0547804	0.725984	0.139073
ST20-MTHFS	0.888813	0.726039	0.13904
CHRAC1	-0.0586189	0.726041	0.139039
CITED2	0.0511964	0.726056	0.13903
SAXO1	-0.246365	0.726092	0.139008
LAMB4	0.308085	0.726126	0.138988
LAMA3	0.0631293	0.726218	0.138933
SPATC1L	-0.13561	0.726222	0.138931
USP34	0.0547782	0.726289	0.138891
PLEKHA1	-0.047175	0.726308	0.138879
AC087854.1	0.182966	0.726318	0.138873
GGT1	-0.151442	0.726363	0.138846
AC006116.8	0.405703	0.726491	0.13877
LSM4	0.0483175	0.726504	0.138762
AQP10	0.325603	0.726522	0.138751
CD27	-0.175568	0.726554	0.138732
AC115522.1	-0.593349	0.726615	0.138696
BRWD1	0.0486803	0.726698	0.138646
CNOT2	-0.0498327	0.726737	0.138623
AC012447.1	0.455444	0.726741	0.13862
ACADL	0.149535	0.726832	0.138566
MCRIP1	0.0813301	0.726834	0.138565
ZADH2	-0.0728438	0.726847	0.138557
EDARADD	0.0676626	0.726858	0.13855
DLEU2	0.170208	0.726874	0.138541
LRRC9	-0.705497	0.726889	0.138532
AC036108.3	-0.705497	0.726889	0.138532
CYP11A1	0.626423	0.72691	0.138519
TDRD12	0.626423	0.72691	0.138519
AL159169.2	0.626423	0.72691	0.138519
PYGO2	-0.0658391	0.726939	0.138502
TXNDC12	0.0444238	0.72696	0.138489
EHD4	0.0608824	0.727014	0.138457
SLC19A1	-0.152192	0.727128	0.138389
GCNT1	0.0729404	0.727186	0.138354
RTN4RL2	-0.496423	0.727239	0.138323
AC137630.2	0.410153	0.727239	0.138323
MCTP1	-0.0875128	0.727279	0.138299
LINC00265	-0.160863	0.727388	0.138234
STRADB	0.0834981	0.72745	0.138197
ITGB4	-0.0412089	0.727475	0.138182
RSRP1	0.0657153	0.72759	0.138113
AC005476.2	0.146787	0.727646	0.13808
STARD13	-0.157631	0.727717	0.138038
DPH3	-0.0544137	0.727779	0.138001
LYG1	0.464176	0.72779	0.137994
LNCSRLR	-0.554897	0.727948	0.1379
AL391834.1	-0.554897	0.727948	0.1379
AC006504.5	-0.0900922	0.727951	0.137898
TEX22	-0.524336	0.728017	0.137859
MPP3	-0.212119	0.728019	0.137857
PPP1R7	-0.0426098	0.728104	0.137806
SUMF1	-0.0580185	0.728108	0.137804
LYPD3	0.0788214	0.728129	0.137791
CASP7	-0.0491114	0.728216	0.13774
L3MBTL3	-0.126731	0.728243	0.137724
FBXO5	0.144799	0.72828	0.137702
LPIN1	0.0649779	0.72828	0.137702
CREBRF	0.0856378	0.728298	0.137691
CENPL	0.142716	0.728554	0.137538
ZNF30	-0.156514	0.728609	0.137505
AC003102.1	0.124067	0.728619	0.1375
MOCOS	0.0783394	0.728667	0.137471
TMEM92	-0.101808	0.728728	0.137434
MTMR1	-0.0711574	0.72886	0.137356
ZNF506	-0.0835129	0.728886	0.13734
AC105285.1	-0.255329	0.728917	0.137322
DPEP2	0.213698	0.728933	0.137313
LINC00484	0.568557	0.729019	0.137261
PPP1R14B	0.0965346	0.729022	0.137259
CLIC4	-0.197876	0.72909	0.137219
ZFYVE28	-0.122003	0.72912	0.137201
MEF2A	0.0567198	0.729142	0.137188
CYBRD1	-0.0906697	0.729245	0.137127
EHD2	-0.0480836	0.729327	0.137078
BEND5	0.10846	0.729369	0.137052
KLHDC10	-0.0688459	0.729489	0.136981
OXER1	-0.399433	0.729576	0.13693
KAT2B	0.130809	0.729636	0.136894
LIMD1	-0.0722884	0.729643	0.13689
RFX5-AS1	-0.589199	0.729717	0.136846
CCDC22	0.0723487	0.729826	0.136781
SIX5	-0.14156	0.729905	0.136734
GSTO2	0.0656916	0.729905	0.136734
AL592148.3	-0.377802	0.729906	0.136733
FAM157C	0.341251	0.729939	0.136713
BHMT2	0.662273	0.729962	0.136699
AC092115.3	0.662273	0.729962	0.136699
AC093911.1	-0.262158	0.730039	0.136654
PLAC4	0.259914	0.730175	0.136573
CCDC107	0.104128	0.73018	0.13657
CZIB	0.0705232	0.730183	0.136568
CCDC7	0.218195	0.730189	0.136565
ADH7	0.0553214	0.730195	0.136561
PDE9A	-0.184518	0.730334	0.136478
GAB3	0.348985	0.730384	0.136449
PROZ	0.723921	0.730387	0.136447
KLHL30	0.723921	0.730387	0.136447
AC087286.2	0.723921	0.730387	0.136447
AC021321.1	0.723921	0.730387	0.136447
NCOA5	-0.0776337	0.730417	0.136429
GPRIN1	-0.448974	0.730418	0.136429
KIAA0825	-0.0766353	0.730514	0.136371
MAP3K6	0.10643	0.730536	0.136359
ATRX	-0.0457334	0.730544	0.136354
LINC00882	-0.225417	0.730573	0.136336
AL359220.1	-0.121545	0.730607	0.136316
ATG4A	0.0587365	0.73063	0.136303
EVI5	-0.0600159	0.730636	0.136299
TIFA	0.0772847	0.730707	0.136256
MIEF1	0.0692824	0.730795	0.136205
CHD7	-0.0629131	0.730813	0.136194
PIK3R3	-0.0583851	0.730863	0.136164
RPS6KC1	0.0725783	0.730887	0.13615
GTF2F1	-0.0499925	0.7309	0.136142
EXOC3	0.0618581	0.730901	0.136141
C4orf3	0.0423763	0.731119	0.136012
TACR2	-0.319937	0.731146	0.135996
BICDL2	0.0584667	0.731154	0.135991
ODF2	0.0556711	0.731194	0.135967
CDK11A	0.115414	0.731279	0.135917
EVI2A	-0.373409	0.731288	0.135912
CIAO3	-0.0663603	0.731365	0.135866
SLC9A9	0.123802	0.731425	0.13583
AC009229.1	0.639221	0.731458	0.13581
DERL2	0.0505648	0.731484	0.135795
FRY	0.114496	0.731486	0.135794
STK4-AS1	-0.325945	0.731568	0.135745
AC004771.2	-0.723472	0.731608	0.135722
ZNF66	0.144813	0.731685	0.135676
GAMT	-0.0757176	0.731751	0.135636
YAF2	-0.0684279	0.731792	0.135612
TCTE1	-0.0874712	0.73182	0.135596
APOB	0.472961	0.731822	0.135594
XRCC2	0.272478	0.731848	0.135579
C12orf57	0.0678484	0.731961	0.135512
AGR2	0.0441246	0.731988	0.135496
BLOC1S3	-0.103038	0.73201	0.135483
BCDIN3D	0.104124	0.732029	0.135472
ATP10B	0.0641859	0.732032	0.13547
GPRASP1	-0.284276	0.732049	0.13546
ARHGAP24	0.0666695	0.732064	0.135451
ADGRL1	-0.11701	0.732075	0.135445
ATP2A3	-0.0967485	0.732075	0.135444
CEP44	0.0718369	0.732133	0.13541
MAN2A1	0.0630841	0.732226	0.135355
CEMIP2	-0.0858316	0.732304	0.135309
RASL11B	0.356524	0.732335	0.13529
CCDC39	0.28897	0.732336	0.13529
NUP43	-0.060057	0.732341	0.135287
CCM2	-0.0762575	0.732437	0.135229
EXOC5	-0.0438638	0.73255	0.135163
EML1	-0.0625525	0.73262	0.135121
CNTNAP3C	-0.586271	0.732649	0.135104
SLC25A27	-0.215773	0.73267	0.135092
B4GALT7	0.0652125	0.732753	0.135042
BOLA3-AS1	-0.195809	0.732777	0.135028
EPDR1	-0.0776458	0.73278	0.135026
GUCA1A	-0.613087	0.732805	0.135011
SYN3	-0.464953	0.732894	0.134959
BTAF1	0.0534099	0.733035	0.134875
SENP5	-0.050131	0.733138	0.134814
AC091982.3	0.11778	0.733167	0.134797
KCNK1	-0.05968	0.733212	0.134771
RAD52	-0.0995034	0.733305	0.134715
ACIN1	0.0629564	0.733351	0.134688
ZNF229	-0.0814674	0.733356	0.134685
RIOX2	0.0632435	0.733368	0.134678
GOLM2	-0.0377271	0.733395	0.134662
ABCF2	0.0836326	0.733451	0.134629
FAM151B	-0.155484	0.733475	0.134615
FIGNL1	-0.103273	0.733549	0.134571
ERCC3	-0.0555023	0.733551	0.134569
CLEC19A	-0.181103	0.733553	0.134568
SEPSECS	-0.0706089	0.73374	0.134458
CCPG1	0.0618947	0.733797	0.134424
PIK3C3	-0.0601913	0.73382	0.13441
RASA3	-0.13926	0.733862	0.134386
LINC02334	0.702691	0.733867	0.134383
KBTBD7	0.0739461	0.733944	0.134337
TNFAIP3	0.156322	0.734028	0.134287
RBM44	-0.652335	0.734039	0.134281
LINC01170	-0.652335	0.734039	0.134281
AC008731.1	-0.652335	0.734039	0.134281
IL22RA1	0.248819	0.734098	0.134246
GLTPD2	-0.18089	0.734174	0.134201
LZTS1	0.45901	0.734206	0.134182
IMPG2	0.45901	0.734206	0.134182
HMMR	-0.130329	0.734219	0.134175
AL355512.1	0.645027	0.734309	0.134121
ERICH2	0.115153	0.734315	0.134118
CLSTN3	-0.076962	0.734324	0.134112
STRADA	0.0987162	0.734373	0.134084
NSMAF	-0.0707073	0.734398	0.134068
RASSF4	0.0686524	0.73442	0.134056
EXTL2	-0.0732968	0.734481	0.134019
PRKAB2	0.0791579	0.734523	0.133995
AC079035.1	0.420312	0.734576	0.133963
TMEM116	0.0522093	0.734606	0.133946
CCZ1B	-0.10991	0.73465	0.133919
BMS1	-0.0490625	0.734708	0.133885
ZNF426	-0.0584782	0.73474	0.133866
LINC01605	0.311217	0.734849	0.133802
SLC39A14	0.0946098	0.734953	0.13374
AL590705.3	0.453297	0.735023	0.133699
POU5F1B	0.595499	0.735036	0.133692
MORF4L2-AS1	0.595499	0.735036	0.133692
AL139398.1	0.595499	0.735036	0.133692
USP4	0.0462162	0.735043	0.133687
CNOT7	0.0403543	0.735113	0.133646
ZNF652	-0.0654831	0.735151	0.133623
AC009318.2	0.611848	0.735199	0.133595
PCED1B	-0.177204	0.73521	0.133589
TMEM211	0.327258	0.735224	0.13358
AP002761.1	0.345061	0.735242	0.13357
DNMBP	0.0719609	0.735314	0.133527
LCP2	1.00836	0.735318	0.133525
COL19A1	1.00836	0.735318	0.133525
CCL27	1.00836	0.735318	0.133525
LINC02776	1.00836	0.735318	0.133525
AC068389.1	1.00836	0.735318	0.133525
HECW2-AS1	1.00836	0.735318	0.133525
AL591721.1	1.00836	0.735318	0.133525
AC108693.2	1.00836	0.735318	0.133525
LINC02115	1.00836	0.735318	0.133525
LINC01340	1.00836	0.735318	0.133525
LINC00637	1.00836	0.735318	0.133525
AC055855.1	1.00836	0.735318	0.133525
AL161729.2	1.00836	0.735318	0.133525
AC009974.1	1.00836	0.735318	0.133525
BUD31	0.0487377	0.735349	0.133506
AC007383.1	-0.294736	0.735356	0.133502
ATOH8	0.105398	0.735378	0.133489
ZNF131	0.0663568	0.735401	0.133476
DENR	0.0418621	0.735401	0.133476
U2AF1L4	0.149302	0.735445	0.13345
NAGPA-AS1	-0.746818	0.735451	0.133446
AL445623.2	-0.746818	0.735451	0.133446
AC013470.2	-0.105449	0.735472	0.133434
GALNT11	-0.0591496	0.735497	0.133419
ATXN1	-0.0629128	0.73554	0.133393
OGA	-0.0517388	0.735607	0.133354
AGBL5	0.0495309	0.735627	0.133342
LYZ	0.0635375	0.735743	0.133274
MED14OS	0.378356	0.735796	0.133243
RAPGEF5	-0.18822	0.735853	0.133209
RAB43	-0.181963	0.73586	0.133205
KAT7	0.0557082	0.735905	0.133178
EPG5	0.103926	0.736053	0.133091
AC107294.2	0.370425	0.736076	0.133077
BORCS6	-0.0904686	0.73608	0.133075
TNIP2	-0.0673788	0.736114	0.133055
MYO1A	0.732769	0.736116	0.133054
CC2D2B	0.732769	0.736116	0.133054
RNF212B	0.732769	0.736116	0.133054
AL807761.3	0.732769	0.736116	0.133054
AC010422.1	0.732769	0.736116	0.133054
AC009950.1	0.4217	0.736127	0.133047
CAPRIN1	-0.0388028	0.73616	0.133028
MRPS15	0.0526924	0.736165	0.133025
CSGALNACT2	-0.111604	0.736413	0.132879
FAM167A	-0.197657	0.736428	0.132869
ZNF383	0.123093	0.736506	0.132824
ZNF2	-0.140447	0.736534	0.132807
GALNT7	0.046969	0.73659	0.132774
PPP1R3E	-0.184474	0.73662	0.132757
CCNE1	0.276469	0.736695	0.132712
HTR7	-0.265952	0.736697	0.132711
HYKK	0.111892	0.736713	0.132702
ATP5F1B	-0.0373451	0.736753	0.132678
MITD1	0.0686819	0.736789	0.132657
SAA4	0.369933	0.736793	0.132654
CLPP	0.0593151	0.736822	0.132637
AC099066.2	0.334102	0.736834	0.132631
SERPINI2	-0.160942	0.736835	0.13263
FBXO36	-0.0462686	0.736876	0.132605
RELT	-0.204813	0.736965	0.132553
TSSK6	0.25742	0.736997	0.132534
MRPS18B	0.0446545	0.737024	0.132519
SERPINA10	-0.580346	0.737084	0.132483
AC037459.2	0.385243	0.737339	0.132333
SOX6	-0.136264	0.737362	0.132319
RARS1	0.0409182	0.737366	0.132317
ZNF621	0.089728	0.737413	0.132289
ZNF664	0.0531185	0.737416	0.132287
GNRH1	0.471146	0.737437	0.132275
COLGALT2	-0.570282	0.737438	0.132274
AL137802.2	-0.570282	0.737438	0.132274
MAP2K3	-0.0467831	0.737461	0.132261
ANKRD2	-0.321854	0.737495	0.132241
SMAD5	0.0537463	0.737529	0.132221
PRR14	-0.103093	0.737572	0.132196
BRAP	-0.0552802	0.737584	0.132189
SOX7	-0.149061	0.737632	0.13216
LAMTOR1	-0.0521253	0.737641	0.132155
C1orf159	-0.0919712	0.737698	0.132122
BTBD10	0.0509364	0.737722	0.132107
MAMDC2-AS1	-0.306526	0.737763	0.132083
TRIM16L	0.0746802	0.737789	0.132068
ANKRD12	-0.0477293	0.73783	0.132044
PDS5A	0.0455412	0.737938	0.13198
ANKRD13C	0.0585339	0.738006	0.13194
SLC45A4	0.0993042	0.738026	0.131929
IGFBP7	0.0467852	0.738097	0.131887
OGDHL	-0.750573	0.738122	0.131872
AC015660.1	-0.750573	0.738122	0.131872
AL355472.3	-0.750573	0.738122	0.131872
RAB2A	0.036638	0.738142	0.13186
ZCCHC9	0.0745277	0.738149	0.131856
ZNF592	-0.067716	0.73817	0.131844
GLMN	0.108241	0.738238	0.131804
C1orf141	-0.12902	0.738272	0.131784
CFAP53	-0.0553785	0.738345	0.131741
CD8A	0.683989	0.738366	0.131728
MKRN2	-0.0511153	0.738434	0.131689
YME1L1	-0.0446085	0.738531	0.131631
DNAJC3-DT	-0.138943	0.738638	0.131569
SMOX	0.126822	0.738793	0.131477
RGPD8	0.325997	0.738892	0.131419
AC015987.1	-0.274329	0.738894	0.131418
AC040162.3	-0.730654	0.738916	0.131405
NEDD4	0.0911075	0.73894	0.131391
SSR1	-0.0437881	0.739001	0.131355
RAB20	0.0922871	0.739002	0.131355
GLB1	-0.0413287	0.739017	0.131345
SLC14A1	0.156037	0.739027	0.13134
AL357054.4	-0.468049	0.73903	0.131338
ZSCAN20	-0.194469	0.739038	0.131333
AL136366.1	0.738389	0.739042	0.131331
LINC02208	0.738389	0.739042	0.131331
LINC00640	-0.56173	0.739066	0.131317
CCDC3	-0.104518	0.739119	0.131286
LINC01089	-0.202542	0.739184	0.131248
ARIH2	-0.0513995	0.7392	0.131238
OSBPL11	-0.0739804	0.739239	0.131215
GPAT4	0.0544803	0.73924	0.131215
CYB561D1	-0.0721271	0.739331	0.131161
CARMIL1	-0.0492331	0.739407	0.131117
WDR17	-0.181065	0.739427	0.131105
RHCE	-0.284326	0.739559	0.131027
GLT8D2	0.275663	0.739566	0.131023
AC079834.1	-0.304507	0.7396	0.131003
ALKAL1	-0.249873	0.739629	0.130986
CHTF8	-0.043802	0.739703	0.130942
CHMP7	-0.0577362	0.739741	0.130921
VPS33A	-0.0715955	0.739763	0.130907
FMO5	0.0795605	0.739782	0.130896
AGPAT5	-0.0639367	0.739798	0.130887
NRIP3	0.175392	0.739806	0.130882
DDX11-AS1	-0.333553	0.739902	0.130826
UBQLN2	0.045644	0.73991	0.130821
KLHL15	0.151146	0.739987	0.130776
ERG	-0.500274	0.739996	0.13077
SDCCAG8	0.0518079	0.740032	0.13075
ISG20L2	-0.0639969	0.740053	0.130737
PYCR3	-0.078859	0.740068	0.130728
BCL2L10	0.364453	0.740071	0.130727
PEX11G	0.0848074	0.740103	0.130708
PCCB	-0.0482109	0.740138	0.130687
AC004596.1	-0.375785	0.740144	0.130684
CACUL1	-0.0432016	0.740159	0.130675
MACROH2A2	0.0726164	0.740251	0.130621
DOC2A	-0.102736	0.740382	0.130544
TMEM91	0.167453	0.740499	0.130476
GGCX	0.0587163	0.740519	0.130464
HACL1	-0.0543059	0.740533	0.130456
CP	-0.0438281	0.740589	0.130422
NUDT10	1.00685	0.740598	0.130417
GUCY1A2	1.00685	0.740598	0.130417
CSMD3	1.00685	0.740598	0.130417
C1QTNF4	1.00685	0.740598	0.130417
AL023581.1	1.00685	0.740598	0.130417
AC080129.2	1.00685	0.740598	0.130417
ERVH48-1	1.00685	0.740598	0.130417
AL355870.1	1.00685	0.740598	0.130417
AC023906.4	1.00685	0.740598	0.130417
AC087749.2	1.00685	0.740598	0.130417
AC010531.5	1.00685	0.740598	0.130417
AL645940.1	1.00685	0.740598	0.130417
AC112236.2	1.00685	0.740598	0.130417
AC006480.2	1.00685	0.740598	0.130417
LINC01943	1.00685	0.740598	0.130417
AJM1	-0.281322	0.740604	0.130414
TMEM139	-0.157982	0.74062	0.130405
C1RL	0.0687055	0.740624	0.130402
PYGO1	-0.193445	0.740671	0.130375
IRF2BPL	-0.0736877	0.740725	0.130343
PTPN14	-0.0503975	0.74076	0.130323
TRIP6	-0.0464405	0.740764	0.13032
GIPC2	0.0787936	0.740786	0.130307
ME2	-0.0493056	0.740802	0.130298
GEMIN6	0.0622625	0.74085	0.13027
TBX6	-0.0976585	0.740855	0.130267
EBI3	-0.449579	0.740858	0.130265
SLC10A1	0.325458	0.74089	0.130246
ZNF202	0.111038	0.74089	0.130246
ZFYVE16	0.0546731	0.740919	0.130229
CAPZA1	-0.0371334	0.740978	0.130195
EIF4A3	0.0451146	0.740989	0.130188
TBL1X	-0.0838656	0.741024	0.130167
TGIF1	0.0534915	0.741065	0.130143
AL136418.1	0.578253	0.741113	0.130116
H2AC11	0.115621	0.741115	0.130114
GTF2IRD2B	-0.0903796	0.741158	0.130089
KCTD16	-0.310967	0.741199	0.130065
GNAS	0.0401646	0.741211	0.130058
KRT4	0.162048	0.741228	0.130048
CFB	0.0694717	0.741259	0.13003
PHB	0.0453908	0.7413	0.130006
HADHA	-0.0428653	0.741322	0.129993
KCNQ1	-0.0727981	0.741356	0.129973
MAN1B1	-0.0497299	0.741378	0.12996
RB1-DT	0.29985	0.741394	0.129951
STARD4-AS1	0.29985	0.741394	0.129951
AC087500.1	-0.232891	0.74144	0.129924
ALG12	-0.0610478	0.741587	0.129838
KBTBD2	0.0628494	0.74162	0.129818
AP000654.1	-0.422326	0.741625	0.129816
AC026367.3	-0.422326	0.741625	0.129816
AURKAIP1	-0.0521951	0.741752	0.129741
UMLILO	0.107136	0.741903	0.129653
ZIK1	-0.112684	0.742036	0.129575
KCNE2	-0.48516	0.742136	0.129516
MON2	-0.0636199	0.742146	0.129511
YRDC	-0.0810263	0.742146	0.129511
ADH6	0.109952	0.742191	0.129484
ZFAND5	0.0413428	0.742194	0.129482
SENP2	0.0548785	0.742213	0.129471
WDR38	-0.0444264	0.742315	0.129412
SPOUT1	0.0735785	0.742344	0.129395
NSD1	-0.05865	0.742491	0.129309
ITPR3	0.0574703	0.742528	0.129287
TESC	0.312986	0.742626	0.12923
C16orf70	0.0580275	0.742634	0.129225
KCTD11	-0.0477935	0.742704	0.129184
AC092422.1	-0.428241	0.742713	0.129179
THAP5	-0.0460897	0.742727	0.129171
SKIL	0.0506732	0.742755	0.129154
EVA1C	-0.0600581	0.742775	0.129143
C1orf194	0.0419868	0.742777	0.129141
CFH	0.040176	0.742804	0.129126
ASAH1	0.0384869	0.742827	0.129112
UBD	-0.210156	0.742836	0.129107
PRADC1	-0.064761	0.742897	0.129072
HARBI1	-0.072155	0.742981	0.129023
AC244197.3	-0.222213	0.743016	0.129002
GPATCH2	-0.0656048	0.743066	0.128972
APOC1	-0.37302	0.743108	0.128948
TXNL1	0.0416598	0.743111	0.128946
AC027763.2	0.257907	0.743111	0.128946
CFAP52	-0.0443168	0.743113	0.128945
TWSG1	-0.0483564	0.743126	0.128937
INO80C	-0.0748383	0.743287	0.128843
MRPL42	0.0369843	0.743309	0.12883
KCNH1	0.394424	0.743318	0.128825
ALOX5	0.125138	0.74337	0.128795
UCN	0.313803	0.743384	0.128787
FBXO7	-0.0422978	0.743414	0.128769
TMEM237	0.0631057	0.743415	0.128769
TCFL5	0.191775	0.743417	0.128768
TTLL6	0.161395	0.743441	0.128754
C6orf223	-0.192851	0.743441	0.128753
IPO9-AS1	0.625252	0.743457	0.128744
WDR83OS	0.0444799	0.743538	0.128697
AL080317.2	0.313578	0.743556	0.128686
NR2F2-AS1	-0.128809	0.743557	0.128686
ZNF425	0.111167	0.743562	0.128683
TOP1	0.0613441	0.743573	0.128676
TPGS2	-0.0381197	0.743684	0.128611
TMOD1	1.00596	0.74377	0.128561
AHSG	1.00596	0.74377	0.128561
TM4SF20	1.00596	0.74377	0.128561
TREX2	1.00596	0.74377	0.128561
MROH7	1.00596	0.74377	0.128561
ALKAL2	1.00596	0.74377	0.128561
AC005237.1	1.00596	0.74377	0.128561
C12orf77	1.00596	0.74377	0.128561
AL121987.2	1.00596	0.74377	0.128561
AL160408.1	1.00596	0.74377	0.128561
AL136982.2	1.00596	0.74377	0.128561
PDE6B-AS1	1.00596	0.74377	0.128561
AC044840.1	1.00596	0.74377	0.128561
AL121894.2	1.00596	0.74377	0.128561
AC091965.4	1.00596	0.74377	0.128561
AL355388.1	1.00596	0.74377	0.128561
BX323046.1	1.00596	0.74377	0.128561
PCAT5	1.00596	0.74377	0.128561
AC004231.1	0.135415	0.743824	0.12853
PTMA	0.0337473	0.743887	0.128493
POLR2L	0.0592852	0.743909	0.12848
ADCY5	-0.308261	0.743941	0.128462
SHISA2	0.0655093	0.743941	0.128461
AP001542.3	-0.370214	0.743968	0.128446
SLC35F6	-0.0611096	0.743994	0.128431
TMEM44	-0.0838652	0.743997	0.128429
LTB4R2	0.182699	0.744013	0.128419
COQ2	-0.0656777	0.744313	0.128244
AL023581.2	-0.388683	0.744347	0.128225
ZNF358	0.144715	0.744465	0.128156
PAQR6	-0.234395	0.744528	0.128119
GEMIN5	0.0790592	0.744561	0.1281
HDHD5	-0.0651456	0.744568	0.128095
RBM45	0.0755355	0.744612	0.12807
CCDC189	-0.0954391	0.744674	0.128034
HAUS3	-0.0790043	0.744731	0.128001
TRMT10C	0.0493467	0.744752	0.127989
TRPC1	0.149183	0.744759	0.127984
ANXA10	0.217242	0.744768	0.127979
KCNAB1	-0.188146	0.744838	0.127938
ARX	-0.185665	0.744847	0.127933
AC007099.1	-0.561109	0.744874	0.127917
MCCC1-AS1	-0.561109	0.744874	0.127917
FGD1	0.12463	0.744947	0.127874
PCBD2	-0.0712548	0.744964	0.127864
GRB10	0.135752	0.74504	0.12782
AF127577.2	0.709667	0.745047	0.127816
LMBR1L	0.0817555	0.745083	0.127795
PDP2	-0.0596742	0.74518	0.127739
FLOT1	0.0493213	0.745224	0.127713
SMAD1	0.0537644	0.745249	0.127699
TMC3	-0.580306	0.745283	0.127679
AC026894.1	-0.580306	0.745283	0.127679
MACROD2	-0.14732	0.745297	0.127671
ZNF570	-0.0918172	0.74531	0.127663
MPP1	-0.488698	0.745388	0.127617
AC004884.2	-0.488698	0.745388	0.127617
FARP1	-0.0587644	0.745398	0.127612
TRAPPC1	-0.0490354	0.745417	0.127601
MROH1	0.0517259	0.745436	0.12759
FEZ1	-0.267224	0.745461	0.127575
EIF2D	0.0525832	0.745475	0.127567
DNAJB13	-0.0830902	0.745489	0.127559
TFR2	-0.356819	0.745507	0.127548
CALR	-0.0460987	0.745573	0.12751
C17orf107	-0.23112	0.745593	0.127498
DOLK	0.0530829	0.745604	0.127492
AC005014.2	-0.555367	0.745689	0.127442
PCTP	0.0768569	0.745723	0.127423
BEST4	0.130121	0.745728	0.12742
SFRP2	0.130518	0.745737	0.127415
UBAP1	0.0441166	0.745753	0.127405
SRCAP	0.145015	0.745834	0.127358
MINDY1	-0.0654965	0.745871	0.127336
ROPN1B	-0.0848713	0.745943	0.127294
AL512408.1	-0.383408	0.745995	0.127264
NPNT	0.0797333	0.746064	0.127224
AC127521.1	-0.165021	0.746067	0.127222
SNCG	0.31899	0.746076	0.127217
CDC42EP2	0.0728165	0.746144	0.127177
PTBP2	0.105261	0.746291	0.127092
CGB7	0.366596	0.746417	0.127018
AHNAK2	0.058312	0.746527	0.126954
LMAN2	0.0388796	0.746549	0.126941
KIF9	-0.0503947	0.746565	0.126932
ZNF343	-0.121273	0.746572	0.126928
H4-16	-0.145494	0.746723	0.12684
KDM4A-AS1	-0.35276	0.74676	0.126819
KDM5A	0.0467531	0.746782	0.126806
PCDH1	0.075028	0.746784	0.126805
TRIM66	-0.130706	0.746811	0.126789
ZNF76	0.0539247	0.746827	0.12678
TAF13	-0.0648872	0.746858	0.126762
ZNF227	0.0828999	0.746919	0.126726
SH3BGRL2	0.0487347	0.747013	0.126672
DHODH	-0.105806	0.747018	0.126669
FAM53B	-0.0580891	0.747133	0.126602
SPRED2	-0.0891729	0.747145	0.126595
ANKHD1	-0.142737	0.747191	0.126569
IQGAP1	0.0432218	0.747237	0.126542
NDUFAF8	0.0646949	0.747266	0.126525
APBB1	-0.0985702	0.747399	0.126447
ASPSCR1	0.0807132	0.747477	0.126402
AC011603.3	0.556123	0.747539	0.126366
PGAP2	0.0531288	0.74754	0.126366
BEND3	0.136564	0.747551	0.126359
MINAR1	0.283118	0.747581	0.126341
TGFBRAP1	-0.0712957	0.747593	0.126335
H3C10	0.153742	0.747634	0.126311
HIF1A	-0.0603777	0.747731	0.126254
VSTM5	0.213627	0.747792	0.126219
P3H2	0.105834	0.747827	0.126199
ASB9	0.143327	0.747925	0.126142
PAXBP1	0.0781194	0.748016	0.126089
CYTH1	-0.0474329	0.748119	0.126029
TCOF1	-0.0633265	0.74812	0.126029
LRRC66	0.488569	0.748279	0.125936
ZNF330	0.0560656	0.748317	0.125914
ZNF408	0.0838538	0.74838	0.125878
MTFR1L	-0.0490108	0.748434	0.125847
OLFML2B	-0.388399	0.748445	0.12584
TARDBP	0.0455402	0.748469	0.125826
M1AP	0.25929	0.748498	0.12581
NOG	-0.460948	0.74857	0.125767
EXOC4	-0.0452109	0.748703	0.12569
NRIP1	-0.0812641	0.748737	0.125671
RANGRF	-0.235571	0.7488	0.125634
RNH1	-0.0358222	0.748829	0.125618
HDAC9	0.156467	0.748848	0.125606
BOP1	-0.0726336	0.748849	0.125606
NTAN1	0.0888153	0.748886	0.125584
COA6-AS1	0.289167	0.748989	0.125525
SLC35D3	-0.582487	0.749082	0.125471
PMEPA1	0.068188	0.749122	0.125448
EDRF1-AS1	0.578193	0.749164	0.125423
CFAP54	-0.060546	0.749232	0.125384
H4C9	0.0928924	0.749273	0.12536
SPRN	0.214628	0.74938	0.125298
TERF2IP	0.0423686	0.74938	0.125298
RAB32	-0.163087	0.749395	0.125289
CUTA	-0.0402756	0.749419	0.125275
NIP7	0.0545907	0.749429	0.125269
YTHDF2	-0.0392663	0.749471	0.125245
AC002470.1	0.299416	0.749497	0.12523
METTL14-DT	0.541777	0.749499	0.125229
BIK	-0.0499072	0.749502	0.125227
RNASEL	0.0744398	0.749526	0.125213
HMGN4	-0.0483897	0.749527	0.125213
SERPINE2	-0.200634	0.749552	0.125198
EMG1	0.0748379	0.749565	0.125191
CAMK1	0.230163	0.749599	0.125171
SRF	-0.124032	0.749837	0.125033
AL022323.1	-0.379414	0.749904	0.124994
MMS19	-0.0521438	0.749948	0.124969
BBS12	-0.0687508	0.75006	0.124904
GSTCD	-0.0905007	0.750063	0.124902
RNF180	-0.0912349	0.750066	0.124901
C2orf76	0.0890584	0.750111	0.124874
MMP14	0.0542098	0.750137	0.124859
AIFM2	-0.0911527	0.750173	0.124839
RAPSN	0.43838	0.750179	0.124835
FABP6	-0.110497	0.75018	0.124834
CYP4X1	0.0380697	0.750189	0.124829
ZZEF1	-0.077913	0.75019	0.124829
AL354836.1	-0.384529	0.750313	0.124758
ODF2L	0.0410724	0.750462	0.124671
CTNNA1	-0.0338874	0.750583	0.124601
EIF4A1	-0.0599852	0.750629	0.124575
APOBEC3F	-0.0998567	0.750668	0.124552
MED7	0.0637989	0.750672	0.12455
OVGP1	-0.174037	0.750692	0.124538
ARFGEF2	0.0560378	0.750765	0.124496
CHRNE	0.588371	0.750767	0.124495
TAGLN3	-0.192725	0.750772	0.124492
NUP50	-0.0484695	0.750825	0.124461
SIAH1	-0.0724287	0.750845	0.12445
AL078581.4	0.75482	0.750856	0.124443
MUC13	0.511355	0.750888	0.124425
PIKFYVE	0.08183	0.750891	0.124423
NEURL2	0.359059	0.750916	0.124409
ABCF3	0.0484801	0.751019	0.124349
HSD17B13	-0.38992	0.751019	0.124349
NPIPA3	-0.492812	0.751027	0.124345
PDIK1L	-0.0686142	0.751073	0.124318
CDC42	0.0370589	0.751099	0.124303
RCAN2	0.163693	0.751123	0.124289
AGO2	-0.054668	0.751161	0.124267
DTNBP1	-0.0874926	0.751241	0.124221
LINC00113	0.202996	0.751304	0.124184
CENPI	-0.159424	0.751353	0.124156
MEF2D	-0.0976368	0.751411	0.124123
LINC01273	-0.17782	0.751466	0.124091
LINC01410	0.175701	0.751514	0.124063
TOB2	0.0433634	0.751676	0.123969
RAD51AP1	-0.124153	0.7517	0.123955
AC104958.1	-0.573499	0.751754	0.123924
APOL4	-0.207887	0.751856	0.123866
EEF1AKNMT	-0.0521663	0.751939	0.123817
CCDC113	-0.0462845	0.751941	0.123816
RAB8A	-0.0641648	0.751949	0.123812
RASEF	0.0523429	0.752107	0.12372
C21orf91-OT1	0.81219	0.752128	0.123709
AC010519.1	0.81219	0.752128	0.123709
MYL5	-0.0927957	0.752131	0.123707
FITM1	0.682237	0.752146	0.123698
SMIM7	-0.045012	0.752331	0.123591
SLC2A4RG	-0.191564	0.752408	0.123546
PARD6A	-0.118667	0.752554	0.123462
DCUN1D2	-0.110969	0.752576	0.12345
KLF5	-0.0430619	0.752589	0.123442
GORASP1	0.0483425	0.752608	0.123431
SFR1	0.0920147	0.752624	0.123422
GMPS	-0.0439361	0.752632	0.123417
AC079061.1	0.517077	0.75269	0.123384
AL033527.3	0.517077	0.75269	0.123384
DMTF1	0.0690771	0.752738	0.123356
TSEN54	0.0615873	0.752822	0.123308
KCTD18	-0.0591073	0.752932	0.123245
ETFRF1	0.0574375	0.752952	0.123232
ANAPC4	-0.0573957	0.752991	0.12321
NUSAP1	0.0881447	0.753025	0.123191
ARMH3	0.062447	0.753053	0.123175
TINCR	-0.206297	0.75313	0.12313
PSMC4	0.0418977	0.753154	0.123116
AC026464.6	-0.0703808	0.753169	0.123108
AP003390.1	0.56303	0.753319	0.123021
AC064807.4	0.56303	0.753319	0.123021
SEMA3D	0.280792	0.753339	0.12301
FBLN5	0.0641345	0.753385	0.122983
CASKIN1	0.592922	0.753424	0.12296
FAM71F2	-0.333129	0.753603	0.122857
MIS18A	-0.0773585	0.753614	0.122851
ZXDB	-0.0894248	0.75363	0.122842
RAB8B	0.0639255	0.753789	0.12275
LPAR1	-0.0548729	0.753892	0.122691
EIF2S3B	-0.442493	0.754012	0.122622
THUMPD3-AS1	0.0593997	0.754026	0.122613
MRPS27	-0.0455447	0.754051	0.122599
ADAM32	0.190847	0.754057	0.122596
MBD3	0.0828055	0.754193	0.122518
RPL26L1	-0.0553834	0.75421	0.122508
ARL8B	0.0446553	0.754215	0.122505
COQ7	-0.0538384	0.754245	0.122487
NUP42	-0.0519353	0.754311	0.122449
ADAMTS14	-0.504678	0.75433	0.122439
EVC2	-0.135426	0.754354	0.122425
PFKFB2	-0.0593062	0.754407	0.122394
AL121944.2	0.135466	0.754441	0.122375
ABRAXAS2	0.0577253	0.754492	0.122345
AC242426.2	0.0928134	0.754509	0.122335
TMEM160	-0.0771443	0.75452	0.122329
AC069307.1	0.283668	0.754539	0.122318
CCDC17	-0.0394774	0.754668	0.122244
PDSS1	0.0987547	0.754706	0.122222
SPATA17	0.0429992	0.754773	0.122184
KCNK6	-0.0622304	0.754837	0.122147
AC068985.1	0.640962	0.754871	0.122127
LRRFIP1	-0.0342183	0.754876	0.122124
DCAF10	-0.0447682	0.754886	0.122119
PTPRE	0.0667435	0.754905	0.122108
AC005096.1	0.539917	0.754906	0.122107
ABCC5-AS1	-0.528253	0.754906	0.122107
PDGFB	-0.332231	0.754934	0.122091
GXYLT1	0.0816099	0.75494	0.122088
SPARCL1	-0.639881	0.754944	0.122085
AC046168.1	-0.639881	0.754944	0.122085
AL590787.1	-0.639881	0.754944	0.122085
NSF	0.0463861	0.754946	0.122084
RAB13	-0.0467308	0.755031	0.122035
LANCL3	0.153367	0.755112	0.121989
SFTPA2	-0.548477	0.755146	0.121969
PTPN22	-0.523539	0.755214	0.12193
PHYHIPL	-0.523539	0.755214	0.12193
AC104809.1	-0.523539	0.755214	0.12193
MICAL3	0.0833658	0.755256	0.121906
MARCHF6	-0.0361137	0.755259	0.121904
AC034114.2	0.724711	0.755355	0.121849
LINC02811	0.724711	0.755355	0.121849
LINC02256	0.192256	0.755389	0.121829
ATP2A2	-0.04433	0.755413	0.121815
IL13RA1	-0.041091	0.755438	0.121801
PUS3	0.0750324	0.755466	0.121785
WDR61	0.0399396	0.755602	0.121707
MRM1	0.165365	0.75562	0.121696
MRPL11	-0.0594105	0.755638	0.121686
RPN1	-0.0362582	0.755734	0.121631
ZGRF1	0.187228	0.755782	0.121604
CLBA1	0.0574177	0.755796	0.121596
GLE1	-0.0496768	0.755814	0.121585
CYB5RL	0.11622	0.755836	0.121573
SDR39U1	-0.0877201	0.755914	0.121527
PLS1	0.0452948	0.755922	0.121523
LDAH	0.0659021	0.756045	0.121453
BCL2L2-PABPN1	0.165011	0.756062	0.121443
SCAT8	0.258238	0.756088	0.121428
CDC42EP5	-0.106104	0.756137	0.1214
ZNF232	0.0876141	0.756157	0.121388
NIPA2	-0.0419378	0.756294	0.121309
AC005229.4	0.15148	0.756295	0.121309
FKTN	0.0951961	0.756316	0.121297
AC013400.1	0.692347	0.75634	0.121283
AC015712.7	0.180211	0.756364	0.121269
PUS7L	-0.0768876	0.756424	0.121235
XYLT2	-0.0529955	0.756467	0.12121
DOCK7	-0.062651	0.756506	0.121188
ADAM17	-0.0511442	0.756534	0.121172
ODAM	0.467624	0.756539	0.121169
PGGT1B	0.0536875	0.756555	0.121159
C4orf33	-0.0639041	0.756644	0.121109
AP3B2	-0.257059	0.756802	0.121018
CBWD1	0.0598661	0.756873	0.120977
SLC18A2	0.499494	0.756959	0.120928
SLC25A32	0.0551671	0.756988	0.120911
ZNF780A	0.108712	0.757003	0.120902
GSTM4	-0.107749	0.757068	0.120865
SH3RF2	-0.0542173	0.757129	0.12083
TSPO	0.0386237	0.757144	0.120821
ZWILCH	0.068943	0.757236	0.120769
ZNF395	0.0924925	0.757242	0.120765
SLC16A12	0.298093	0.757254	0.120759
ESRRG	0.0716779	0.75726	0.120755
FAM43A	0.103253	0.75728	0.120743
FRMD6-AS1	0.260278	0.757537	0.120596
AC008079.1	0.335932	0.757739	0.12048
AC087235.2	-0.62889	0.757817	0.120436
SEL1L	-0.0435821	0.757861	0.12041
OSTF1	0.0406431	0.75787	0.120405
LINGO3	-0.626607	0.757875	0.120402
ZSCAN25	-0.0725763	0.757876	0.120402
AL096828.3	0.433821	0.75791	0.120382
CPA6	-0.418131	0.757948	0.120361
SLC34A2	-0.134684	0.758057	0.120298
USP46	-0.0442301	0.758058	0.120298
DCK	-0.0635225	0.758074	0.120288
ADGRV1	-0.0730604	0.758177	0.12023
ZKSCAN2-DT	0.397417	0.758228	0.1202
KIF11	0.0821605	0.758259	0.120183
CREG1	0.0359622	0.758285	0.120167
UBE2T	-0.0626827	0.758313	0.120152
RPGRIP1	0.768694	0.758321	0.120147
AC010329.1	-0.350406	0.758322	0.120146
NDUFA8	0.0429113	0.758335	0.120139
TUBA1C	-0.0479542	0.758362	0.120124
UBE2H	0.0388448	0.758385	0.12011
TBC1D8B	0.0728699	0.758397	0.120103
RNASEH2B	-0.0557324	0.758508	0.12004
TMEM268	0.0672376	0.75859	0.119993
AC044849.1	-0.369794	0.758603	0.119986
ZNF292	0.0468027	0.758691	0.119935
AC006213.1	-0.198449	0.758791	0.119878
PLA2G15	0.0720646	0.758808	0.119868
C19orf48	0.0667056	0.758826	0.119858
ZMYM2	0.0415479	0.758858	0.119839
IGFL2-AS1	-0.216663	0.758894	0.119819
MGMT	0.0472037	0.758957	0.119783
LINC00667	0.0643739	0.759012	0.119751
UNC13B	-0.0539078	0.759038	0.119736
RBP7	-0.53292	0.75907	0.119718
ZNF750	0.0501083	0.759104	0.119699
CDC42BPG	-0.0784545	0.759124	0.119687
RPE	-0.0439711	0.759178	0.119656
POMK	0.154203	0.759182	0.119654
CDV3	-0.0625361	0.759182	0.119654
DCUN1D4	-0.0472043	0.75922	0.119632
C9orf78	0.0484996	0.759266	0.119606
DNA2	0.174838	0.759336	0.119566
NBPF12	0.114783	0.759403	0.119528
WDR13	0.0392696	0.759434	0.11951
ZNF610	0.115992	0.759605	0.119412
GAPDH	-0.0386368	0.759718	0.119348
TFEB	0.0819889	0.759733	0.119339
MTRNR2L1	0.183049	0.7598	0.119301
PSMD10	-0.0383988	0.759846	0.119274
DDX5	0.0321251	0.759912	0.119237
MTMR12	0.0848461	0.759945	0.119218
LKAAEAR1	0.425126	0.759945	0.119218
CYTOR	-0.116272	0.760153	0.119099
MAPK12	-0.212265	0.760163	0.119093
IRX5	-0.118132	0.760185	0.119081
BTD	-0.0660679	0.760207	0.119068
ARMC1	-0.0459826	0.760239	0.11905
VWDE	0.170463	0.760302	0.119014
AL357153.3	0.26284	0.760303	0.119014
PLPP5	0.0475545	0.760404	0.118955
FBXO44	-0.0804715	0.760406	0.118955
GPX3	0.0470183	0.760407	0.118954
PRDX1	0.03875	0.760431	0.11894
PRXL2A	0.0387518	0.760461	0.118923
KLHL17	0.170705	0.760495	0.118904
DNAJC28	-0.142977	0.760519	0.11889
PPP1R3G	-0.164821	0.760558	0.118868
CAMP	-0.450416	0.760576	0.118857
BAG4	-0.0473899	0.760593	0.118848
ZNF350	0.0876845	0.760667	0.118806
AC104135.1	-0.515738	0.760705	0.118784
CPSF6	-0.0441287	0.760757	0.118754
NUTM2A-AS1	-0.06402	0.760785	0.118738
CDKN2A	0.0742631	0.760813	0.118722
MUTYH	0.08177	0.760925	0.118658
AOPEP	-0.0478667	0.760945	0.118647
RNF31	-0.105782	0.760946	0.118646
MAGEH1	0.0844932	0.760998	0.118616
AC104819.3	0.32958	0.761086	0.118566
FBXO15	-0.0504291	0.761124	0.118545
SNRPC	-0.0412672	0.761307	0.11844
NAGPA	-0.0806675	0.761313	0.118437
ZC3H3	0.0661389	0.761322	0.118432
CHMP4B	-0.0866915	0.761394	0.11839
LEXM	0.433439	0.761468	0.118348
DNALI1	0.0372004	0.761511	0.118324
ODF3L1	0.395001	0.761551	0.118301
AP000251.1	0.352543	0.761551	0.118301
AC012442.1	0.440378	0.761557	0.118298
ALDH1A1	0.0506404	0.761577	0.118286
CDH6	0.136904	0.761654	0.118242
AL445248.1	-0.594121	0.761655	0.118242
AP001318.2	-0.363804	0.761658	0.11824
ITGA1	-0.156892	0.761668	0.118234
EPN2	-0.0564225	0.761738	0.118195
ATG13	0.0416562	0.761851	0.11813
GMEB1	-0.0642066	0.761968	0.118063
RAP1GAP2	0.162813	0.762011	0.118039
UAP1	-0.0439631	0.76202	0.118033
SF3A1	0.0420797	0.76204	0.118023
SLC25A39	-0.0367033	0.762137	0.117967
AL354733.2	-0.272569	0.76217	0.117948
TANC2	-0.0642159	0.762218	0.117921
EXD3	0.0802585	0.762218	0.117921
AL022069.1	-0.366911	0.762282	0.117884
EFCAB6	-0.0538722	0.762303	0.117873
SUMO3	-0.0409907	0.762338	0.117853
AL606469.1	-0.559097	0.762417	0.117807
IGFBP7-AS1	-0.559097	0.762417	0.117807
AL139082.1	-0.559097	0.762417	0.117807
RCN3	-0.249983	0.762574	0.117718
LLPH	0.0564019	0.762634	0.117684
AC010255.2	0.266065	0.762647	0.117676
AC002310.1	-0.202402	0.762783	0.117599
FOXJ2	-0.0673121	0.762783	0.117599
NOLC1	0.0416752	0.762784	0.117598
PSMD14	0.0380409	0.762788	0.117596
NKAP	0.0619446	0.762854	0.117558
CDH26	-0.0457329	0.762899	0.117533
TIAL1	-0.0543007	0.762902	0.117531
AC018413.1	-0.199455	0.762961	0.117497
FRAT2	-0.124362	0.762964	0.117496
SREK1	-0.041759	0.76298	0.117487
PSCA	0.0547591	0.763007	0.117472
DHX32	-0.0453396	0.763024	0.117462
TBC1D3L	-0.271501	0.763091	0.117424
CNTLN	0.0811903	0.763116	0.11741
CCDC12	0.0565494	0.763124	0.117405
DNAH3	-0.0501414	0.763163	0.117383
CATIP-AS2	-0.50072	0.763203	0.11736
SNRPA	-0.0616226	0.763211	0.117356
NOP58	0.0493893	0.763242	0.117337
TMIE	-0.249976	0.763273	0.11732
PODNL1	-0.149666	0.763398	0.117249
ZFP36L2	0.0419947	0.763463	0.117212
RNF148	0.694151	0.763507	0.117187
FRMD5	-0.193867	0.763539	0.117169
NDUFV1	0.0401909	0.763554	0.11716
NT5DC3	0.0697101	0.763628	0.117118
KIAA0895	-0.0572143	0.763655	0.117103
TMEM220-AS1	0.446487	0.763661	0.1171
AL512625.2	-0.341741	0.763663	0.117098
ERCC2	-0.0653019	0.763694	0.11708
FRAT1	0.155462	0.763711	0.117071
RAET1L	-0.234277	0.76373	0.11706
ZNF619	0.130788	0.763791	0.117025
YJU2	-0.0725397	0.763811	0.117014
SELENOW	-0.0357751	0.763855	0.116989
PSD3	0.042241	0.763868	0.116982
AC068896.1	-0.205289	0.763873	0.116979
BAIAP2-DT	-0.103476	0.763885	0.116972
ENOPH1	0.0418126	0.763889	0.11697
AC008946.1	-0.189582	0.763997	0.116908
APOE	-0.207051	0.764072	0.116866
AC109449.1	0.574304	0.764285	0.116745
LINC02298	-0.203352	0.764382	0.116689
SIX3-AS1	-0.612174	0.764398	0.116681
FAM156A	-0.546863	0.764407	0.116676
NKX2-8	0.344839	0.764421	0.116667
AL132712.1	-0.265623	0.764475	0.116637
PZP	0.150323	0.764532	0.116604
TFAP2B	1.22204	0.76457	0.116583
TFAP2D	1.22204	0.76457	0.116583
HHATL	1.22204	0.76457	0.116583
BTK	1.22204	0.76457	0.116583
GABRA3	1.22204	0.76457	0.116583
SLC7A14	1.22204	0.76457	0.116583
DPEP1	1.22204	0.76457	0.116583
GUCA2B	1.22204	0.76457	0.116583
TNFRSF17	1.22204	0.76457	0.116583
LAMC3	1.22204	0.76457	0.116583
CHRDL2	1.22204	0.76457	0.116583
CCDC85A	1.22204	0.76457	0.116583
ITIH4	1.22204	0.76457	0.116583
CREB3L3	1.22204	0.76457	0.116583
ASIC4	1.22204	0.76457	0.116583
SLC12A1	1.22204	0.76457	0.116583
ICAM3	1.22204	0.76457	0.116583
ACTL6B	1.22204	0.76457	0.116583
AFM	1.22204	0.76457	0.116583
MOXD1	1.22204	0.76457	0.116583
KCNN2	1.22204	0.76457	0.116583
PTPRC	1.22204	0.76457	0.116583
SLC13A1	1.22204	0.76457	0.116583
GNAO1	1.22204	0.76457	0.116583
CASS4	1.22204	0.76457	0.116583
POU4F3	1.22204	0.76457	0.116583
TBX15	1.22204	0.76457	0.116583
MFNG	1.22204	0.76457	0.116583
CRYBB1	1.22204	0.76457	0.116583
LRRC74A	1.22204	0.76457	0.116583
SLC8A3	1.22204	0.76457	0.116583
R3HDML	1.22204	0.76457	0.116583
BIRC7	1.22204	0.76457	0.116583
OXT	1.22204	0.76457	0.116583
TLR8	1.22204	0.76457	0.116583
RAB40AL	1.22204	0.76457	0.116583
PCDH11X	1.22204	0.76457	0.116583
MLNR	1.22204	0.76457	0.116583
WFDC1	1.22204	0.76457	0.116583
ZP2	1.22204	0.76457	0.116583
FGL1	1.22204	0.76457	0.116583
CD37	1.22204	0.76457	0.116583
NOVA2	1.22204	0.76457	0.116583
FSD1	1.22204	0.76457	0.116583
ZFR2	1.22204	0.76457	0.116583
GRIN2D	1.22204	0.76457	0.116583
LILRB5	1.22204	0.76457	0.116583
UPK1A	1.22204	0.76457	0.116583
DLX5	1.22204	0.76457	0.116583
GHRHR	1.22204	0.76457	0.116583
MYL10	1.22204	0.76457	0.116583
ASIC2	1.22204	0.76457	0.116583
SGCA	1.22204	0.76457	0.116583
CACNG1	1.22204	0.76457	0.116583
GNRHR	1.22204	0.76457	0.116583
UCP1	1.22204	0.76457	0.116583
CCKBR	1.22204	0.76457	0.116583
MYL2	1.22204	0.76457	0.116583
AICDA	1.22204	0.76457	0.116583
GABRR2	1.22204	0.76457	0.116583
SLC22A2	1.22204	0.76457	0.116583
HAND1	1.22204	0.76457	0.116583
SLC27A6	1.22204	0.76457	0.116583
UNC5A	1.22204	0.76457	0.116583
OPRD1	1.22204	0.76457	0.116583
TNNI3K	1.22204	0.76457	0.116583
PLPPR4	1.22204	0.76457	0.116583
SLC8A2	1.22204	0.76457	0.116583
ZC2HC1B	1.22204	0.76457	0.116583
SLC46A2	1.22204	0.76457	0.116583
HOXB5	1.22204	0.76457	0.116583
TMIGD3	1.22204	0.76457	0.116583
OPN4	1.22204	0.76457	0.116583
PHF24	1.22204	0.76457	0.116583
CCDC70	1.22204	0.76457	0.116583
MOGAT1	1.22204	0.76457	0.116583
CTCFL	1.22204	0.76457	0.116583
ZNF831	1.22204	0.76457	0.116583
TMEM189-UBE2V1	1.22204	0.76457	0.116583
IL9R	1.22204	0.76457	0.116583
OR2B6	1.22204	0.76457	0.116583
C1orf61	1.22204	0.76457	0.116583
PLGLB2	1.22204	0.76457	0.116583
LAMP5	1.22204	0.76457	0.116583
KIRREL2	1.22204	0.76457	0.116583
RGS13	1.22204	0.76457	0.116583
BAIAP2L2	1.22204	0.76457	0.116583
RNF112	1.22204	0.76457	0.116583
UNC13A	1.22204	0.76457	0.116583
CALY	1.22204	0.76457	0.116583
MNX1	1.22204	0.76457	0.116583
SLC34A1	1.22204	0.76457	0.116583
GALNT15	1.22204	0.76457	0.116583
AOC3	1.22204	0.76457	0.116583
AC091132.1	1.22204	0.76457	0.116583
KRT33B	1.22204	0.76457	0.116583
ENAM	1.22204	0.76457	0.116583
HAPLN2	1.22204	0.76457	0.116583
FCRL2	1.22204	0.76457	0.116583
ANGPTL3	1.22204	0.76457	0.116583
DUSP26	1.22204	0.76457	0.116583
VRTN	1.22204	0.76457	0.116583
ADAM20	1.22204	0.76457	0.116583
CD180	1.22204	0.76457	0.116583
TSHB	1.22204	0.76457	0.116583
ADAM30	1.22204	0.76457	0.116583
PRH2	1.22204	0.76457	0.116583
SDS	1.22204	0.76457	0.116583
ZNF670-ZNF695	1.22204	0.76457	0.116583
PAX3	1.22204	0.76457	0.116583
BLK	1.22204	0.76457	0.116583
GATA4	1.22204	0.76457	0.116583
BAAT	1.22204	0.76457	0.116583
SLCO2B1	1.22204	0.76457	0.116583
CYP19A1	1.22204	0.76457	0.116583
CDK15	1.22204	0.76457	0.116583
C4orf17	1.22204	0.76457	0.116583
TTLL8	1.22204	0.76457	0.116583
PIANP	1.22204	0.76457	0.116583
ANP32D	1.22204	0.76457	0.116583
LMAN1L	1.22204	0.76457	0.116583
UNC45B	1.22204	0.76457	0.116583
ADCYAP1	1.22204	0.76457	0.116583
PNMT	1.22204	0.76457	0.116583
FCRL5	1.22204	0.76457	0.116583
ZNF385B	1.22204	0.76457	0.116583
DLX1	1.22204	0.76457	0.116583
EPHA5	1.22204	0.76457	0.116583
FABP2	1.22204	0.76457	0.116583
SLC25A48	1.22204	0.76457	0.116583
PSD2	1.22204	0.76457	0.116583
ZAN	1.22204	0.76457	0.116583
HTR2C	1.22204	0.76457	0.116583
IFNA16	1.22204	0.76457	0.116583
ACTL7B	1.22204	0.76457	0.116583
CACNA1B	1.22204	0.76457	0.116583
ANKRD30A	1.22204	0.76457	0.116583
GRIK4	1.22204	0.76457	0.116583
TMC2	1.22204	0.76457	0.116583
MS4A2	1.22204	0.76457	0.116583
KIAA1755	1.22204	0.76457	0.116583
SLC22A9	1.22204	0.76457	0.116583
CNDP1	1.22204	0.76457	0.116583
CCDC83	1.22204	0.76457	0.116583
LYZL2	1.22204	0.76457	0.116583
ALLC	1.22204	0.76457	0.116583
SLC5A10	1.22204	0.76457	0.116583
PIEZO2	1.22204	0.76457	0.116583
PDZD9	1.22204	0.76457	0.116583
TRIM42	1.22204	0.76457	0.116583
CACNA2D3	1.22204	0.76457	0.116583
ALAS2	1.22204	0.76457	0.116583
HTR6	1.22204	0.76457	0.116583
CES5A	1.22204	0.76457	0.116583
ADGRG5	1.22204	0.76457	0.116583
FCN2	1.22204	0.76457	0.116583
NLRP4	1.22204	0.76457	0.116583
CCDC116	1.22204	0.76457	0.116583
KLHL10	1.22204	0.76457	0.116583
TAMALIN	1.22204	0.76457	0.116583
BCL6B	1.22204	0.76457	0.116583
CCDC42	1.22204	0.76457	0.116583
CYP4A22	1.22204	0.76457	0.116583
TMEM82	1.22204	0.76457	0.116583
LRRC53	1.22204	0.76457	0.116583
KCNT2	1.22204	0.76457	0.116583
FAM71A	1.22204	0.76457	0.116583
TEX55	1.22204	0.76457	0.116583
CAMKV	1.22204	0.76457	0.116583
HTR4	1.22204	0.76457	0.116583
KLKB1	1.22204	0.76457	0.116583
NEUROD6	1.22204	0.76457	0.116583
TEX47	1.22204	0.76457	0.116583
SUN3	1.22204	0.76457	0.116583
CYBB	1.22204	0.76457	0.116583
OR1K1	1.22204	0.76457	0.116583
PKNOX2	1.22204	0.76457	0.116583
DACT1	1.22204	0.76457	0.116583
FRMD7	1.22204	0.76457	0.116583
GFI1B	1.22204	0.76457	0.116583
ERICH6B	1.22204	0.76457	0.116583
GLB1L3	1.22204	0.76457	0.116583
TCP10L2	1.22204	0.76457	0.116583
NAT16	1.22204	0.76457	0.116583
CCDC103	1.22204	0.76457	0.116583
OR51E2	1.22204	0.76457	0.116583
ANKRD33	1.22204	0.76457	0.116583
KLK5	1.22204	0.76457	0.116583
SCARA5	1.22204	0.76457	0.116583
KCNJ4	1.22204	0.76457	0.116583
KCNV2	1.22204	0.76457	0.116583
HJV	1.22204	0.76457	0.116583
GDNF	1.22204	0.76457	0.116583
MUCL3	1.22204	0.76457	0.116583
ENHO	1.22204	0.76457	0.116583
RSPO1	1.22204	0.76457	0.116583
HSPB3	1.22204	0.76457	0.116583
OR5AU1	1.22204	0.76457	0.116583
HTRA4	1.22204	0.76457	0.116583
SLC38A11	1.22204	0.76457	0.116583
GKN1	1.22204	0.76457	0.116583
CTNND2	1.22204	0.76457	0.116583
AHSP	1.22204	0.76457	0.116583
USP50	1.22204	0.76457	0.116583
KRT74	1.22204	0.76457	0.116583
HSFX1	1.22204	0.76457	0.116583
APLN	1.22204	0.76457	0.116583
OR2AT4	1.22204	0.76457	0.116583
PTCRA	1.22204	0.76457	0.116583
RASGRP4	1.22204	0.76457	0.116583
NHLH1	1.22204	0.76457	0.116583
ANGPTL7	1.22204	0.76457	0.116583
C3AR1	1.22204	0.76457	0.116583
CSDC2	1.22204	0.76457	0.116583
INSL5	1.22204	0.76457	0.116583
AGXT	1.22204	0.76457	0.116583
FADS6	1.22204	0.76457	0.116583
AC097637.1	1.22204	0.76457	0.116583
C1QB	1.22204	0.76457	0.116583
HSPB7	1.22204	0.76457	0.116583
SPATA3	1.22204	0.76457	0.116583
WFIKKN2	1.22204	0.76457	0.116583
TLR10	1.22204	0.76457	0.116583
DIRC1	1.22204	0.76457	0.116583
RTP1	1.22204	0.76457	0.116583
CADM2	1.22204	0.76457	0.116583
GPR152	1.22204	0.76457	0.116583
EIF4E1B	1.22204	0.76457	0.116583
CBLL2	1.22204	0.76457	0.116583
ZNF683	1.22204	0.76457	0.116583
LRRN4CL	1.22204	0.76457	0.116583
ZNRF3-AS1	1.22204	0.76457	0.116583
AL161668.1	1.22204	0.76457	0.116583
ZC3H12D	1.22204	0.76457	0.116583
AMBN	1.22204	0.76457	0.116583
C10orf53	1.22204	0.76457	0.116583
GDPD4	1.22204	0.76457	0.116583
MKRN3	1.22204	0.76457	0.116583
TPPP2	1.22204	0.76457	0.116583
RPRML	1.22204	0.76457	0.116583
CDH5	1.22204	0.76457	0.116583
NKX2-6	1.22204	0.76457	0.116583
ACTA2-AS1	1.22204	0.76457	0.116583
ADGRD2	1.22204	0.76457	0.116583
CSNK1G2-AS1	1.22204	0.76457	0.116583
OR56B4	1.22204	0.76457	0.116583
ADIPOQ	1.22204	0.76457	0.116583
MAB21L2	1.22204	0.76457	0.116583
OR52H1	1.22204	0.76457	0.116583
SLX1B	1.22204	0.76457	0.116583
CELF2-AS1	1.22204	0.76457	0.116583
TIGIT	1.22204	0.76457	0.116583
ENPP7	1.22204	0.76457	0.116583
HHIPL1	1.22204	0.76457	0.116583
ZAR1	1.22204	0.76457	0.116583
IZUMO1	1.22204	0.76457	0.116583
TMIGD1	1.22204	0.76457	0.116583
GALNT9	1.22204	0.76457	0.116583
PLGLB1	1.22204	0.76457	0.116583
EPHA10	1.22204	0.76457	0.116583
OR56A4	1.22204	0.76457	0.116583
TFDP3	1.22204	0.76457	0.116583
IFNL2	1.22204	0.76457	0.116583
SH2D1A	1.22204	0.76457	0.116583
CNTN2	1.22204	0.76457	0.116583
ADRA2C	1.22204	0.76457	0.116583
KCNK12	1.22204	0.76457	0.116583
H2AC21	1.22204	0.76457	0.116583
AC132216.1	1.22204	0.76457	0.116583
SEPTIN5	1.22204	0.76457	0.116583
PRR23B	1.22204	0.76457	0.116583
TCEAL2	1.22204	0.76457	0.116583
LRRC14B	1.22204	0.76457	0.116583
MYADML2	1.22204	0.76457	0.116583
MIXL1	1.22204	0.76457	0.116583
PRSS57	1.22204	0.76457	0.116583
PDIA2	1.22204	0.76457	0.116583
KRT79	1.22204	0.76457	0.116583
TMPRSS11B	1.22204	0.76457	0.116583
PRSS38	1.22204	0.76457	0.116583
LCE3A	1.22204	0.76457	0.116583
ATP4B	1.22204	0.76457	0.116583
HTR3E	1.22204	0.76457	0.116583
ZPBP2	1.22204	0.76457	0.116583
UBL4B	1.22204	0.76457	0.116583
SLC36A2	1.22204	0.76457	0.116583
OR9Q1	1.22204	0.76457	0.116583
PRG2	1.22204	0.76457	0.116583
OR10H1	1.22204	0.76457	0.116583
ACTL7A	1.22204	0.76457	0.116583
GPR141	1.22204	0.76457	0.116583
LHFPL3	1.22204	0.76457	0.116583
FPR3	1.22204	0.76457	0.116583
GABRD	1.22204	0.76457	0.116583
TTC24	1.22204	0.76457	0.116583
SLC38A3	1.22204	0.76457	0.116583
IGFL3	1.22204	0.76457	0.116583
IDO2	1.22204	0.76457	0.116583
OR56A5	1.22204	0.76457	0.116583
LIPI	1.22204	0.76457	0.116583
LINC00994	1.22204	0.76457	0.116583
ZFP92	1.22204	0.76457	0.116583
OR2C3	1.22204	0.76457	0.116583
NTNG2	1.22204	0.76457	0.116583
NOXO1	1.22204	0.76457	0.116583
AP000550.1	1.22204	0.76457	0.116583
NRAP	1.22204	0.76457	0.116583
ELOVL2	1.22204	0.76457	0.116583
KRTAP4-6	1.22204	0.76457	0.116583
DCAF12L2	1.22204	0.76457	0.116583
OXCT2	1.22204	0.76457	0.116583
ZNF521	1.22204	0.76457	0.116583
GRM3	1.22204	0.76457	0.116583
C1orf68	1.22204	0.76457	0.116583
CSAG1	1.22204	0.76457	0.116583
OR10Z1	1.22204	0.76457	0.116583
AC013549.1	1.22204	0.76457	0.116583
AC015969.1	1.22204	0.76457	0.116583
AC004988.1	1.22204	0.76457	0.116583
AP000753.1	1.22204	0.76457	0.116583
LINC02408	1.22204	0.76457	0.116583
LIN28B-AS1	1.22204	0.76457	0.116583
RHOXF2B	1.22204	0.76457	0.116583
IFIT1B	1.22204	0.76457	0.116583
LRIT2	1.22204	0.76457	0.116583
SLC12A5-AS1	1.22204	0.76457	0.116583
FOXO6	1.22204	0.76457	0.116583
SYT15	1.22204	0.76457	0.116583
SP5	1.22204	0.76457	0.116583
C9orf129	1.22204	0.76457	0.116583
C1orf195	1.22204	0.76457	0.116583
TRIM10	1.22204	0.76457	0.116583
MALRD1	1.22204	0.76457	0.116583
KRTAP1-4	1.22204	0.76457	0.116583
AC005692.1	1.22204	0.76457	0.116583
LINC02397	1.22204	0.76457	0.116583
CCDC144NL	1.22204	0.76457	0.116583
AC007608.1	1.22204	0.76457	0.116583
TP53TG3D	1.22204	0.76457	0.116583
ARRDC5	1.22204	0.76457	0.116583
LINC01531	1.22204	0.76457	0.116583
KLRC3	1.22204	0.76457	0.116583
KRTAP5-2	1.22204	0.76457	0.116583
KRTAP5-1	1.22204	0.76457	0.116583
RNASE13	1.22204	0.76457	0.116583
IGLV1-44	1.22204	0.76457	0.116583
TRBV7-3	1.22204	0.76457	0.116583
TRBC2	1.22204	0.76457	0.116583
IGHV7-81	1.22204	0.76457	0.116583
OR2A42	1.22204	0.76457	0.116583
KRTAP3-2	1.22204	0.76457	0.116583
KRTAP3-1	1.22204	0.76457	0.116583
LINGO4	1.22204	0.76457	0.116583
TSGA13	1.22204	0.76457	0.116583
SULT1A4	1.22204	0.76457	0.116583
HBE1	1.22204	0.76457	0.116583
MEF2B	1.22204	0.76457	0.116583
LINC02418	1.22204	0.76457	0.116583
AC090921.1	1.22204	0.76457	0.116583
ACSM4	1.22204	0.76457	0.116583
C16orf90	1.22204	0.76457	0.116583
KCNU1	1.22204	0.76457	0.116583
FXYD7	1.22204	0.76457	0.116583
KIAA2012-AS1	1.22204	0.76457	0.116583
TRBV29OR9-2	1.22204	0.76457	0.116583
AC005165.1	1.22204	0.76457	0.116583
LINC01626	1.22204	0.76457	0.116583
AL513008.1	1.22204	0.76457	0.116583
AC112715.1	1.22204	0.76457	0.116583
AC107072.1	1.22204	0.76457	0.116583
AL023754.1	1.22204	0.76457	0.116583
LINC02633	1.22204	0.76457	0.116583
AP000697.1	1.22204	0.76457	0.116583
GPC6-AS2	1.22204	0.76457	0.116583
GPX5	1.22204	0.76457	0.116583
AC073626.1	1.22204	0.76457	0.116583
AC106053.1	1.22204	0.76457	0.116583
LINC01706	1.22204	0.76457	0.116583
TMEM72-AS1	1.22204	0.76457	0.116583
AC114812.2	1.22204	0.76457	0.116583
LINC00502	1.22204	0.76457	0.116583
CDKN2A-DT	1.22204	0.76457	0.116583
RNF32-AS1	1.22204	0.76457	0.116583
EIF1AX-AS1	1.22204	0.76457	0.116583
AL160290.1	1.22204	0.76457	0.116583
LINC00457	1.22204	0.76457	0.116583
AL024474.2	1.22204	0.76457	0.116583
BX571846.1	1.22204	0.76457	0.116583
AC025188.1	1.22204	0.76457	0.116583
AL136980.1	1.22204	0.76457	0.116583
RFPL1S	1.22204	0.76457	0.116583
AC007679.1	1.22204	0.76457	0.116583
LINC01729	1.22204	0.76457	0.116583
KCNMA1-AS3	1.22204	0.76457	0.116583
AC017002.1	1.22204	0.76457	0.116583
AL138767.3	1.22204	0.76457	0.116583
TSBP1-AS1	1.22204	0.76457	0.116583
PCA3	1.22204	0.76457	0.116583
LINC02097	1.22204	0.76457	0.116583
AL513185.1	1.22204	0.76457	0.116583
AP4B1-AS1	1.22204	0.76457	0.116583
AL080316.1	1.22204	0.76457	0.116583
AL606489.1	1.22204	0.76457	0.116583
AL606516.1	1.22204	0.76457	0.116583
LINC02679	1.22204	0.76457	0.116583
LINC00424	1.22204	0.76457	0.116583
LINC02554	1.22204	0.76457	0.116583
DAB1-AS1	1.22204	0.76457	0.116583
LINC02611	1.22204	0.76457	0.116583
AC005828.1	1.22204	0.76457	0.116583
EPS15-AS1	1.22204	0.76457	0.116583
FOCAD-AS1	1.22204	0.76457	0.116583
AL645937.2	1.22204	0.76457	0.116583
AL606534.1	1.22204	0.76457	0.116583
AL158834.2	1.22204	0.76457	0.116583
LINC01364	1.22204	0.76457	0.116583
AC245884.1	1.22204	0.76457	0.116583
AL390838.1	1.22204	0.76457	0.116583
CCDC148-AS1	1.22204	0.76457	0.116583
AL592301.1	1.22204	0.76457	0.116583
AC005392.1	1.22204	0.76457	0.116583
AL162734.1	1.22204	0.76457	0.116583
LINC00355	1.22204	0.76457	0.116583
AL713965.1	1.22204	0.76457	0.116583
AC016730.1	1.22204	0.76457	0.116583
RD3L	1.22204	0.76457	0.116583
AC002383.1	1.22204	0.76457	0.116583
TEX46	1.22204	0.76457	0.116583
RAPGEF4-AS1	1.22204	0.76457	0.116583
LINC01494	1.22204	0.76457	0.116583
LINC01320	1.22204	0.76457	0.116583
SMIM10L2B-AS1	1.22204	0.76457	0.116583
AC016396.1	1.22204	0.76457	0.116583
AL121759.1	1.22204	0.76457	0.116583
AL023755.1	1.22204	0.76457	0.116583
LINC00659	1.22204	0.76457	0.116583
SAPCD1	1.22204	0.76457	0.116583
AC073641.1	1.22204	0.76457	0.116583
AL121985.1	1.22204	0.76457	0.116583
LINC01428	1.22204	0.76457	0.116583
AC076966.2	1.22204	0.76457	0.116583
MED4-AS1	1.22204	0.76457	0.116583
AC069542.1	1.22204	0.76457	0.116583
ORM1	1.22204	0.76457	0.116583
LRRC3-DT	1.22204	0.76457	0.116583
AL359853.1	1.22204	0.76457	0.116583
AJ009632.2	1.22204	0.76457	0.116583
AL157882.1	1.22204	0.76457	0.116583
AC011287.1	1.22204	0.76457	0.116583
AC044781.1	1.22204	0.76457	0.116583
AC099788.1	1.22204	0.76457	0.116583
DOCK9-AS1	1.22204	0.76457	0.116583
AL590483.1	1.22204	0.76457	0.116583
AC093585.1	1.22204	0.76457	0.116583
CT70	1.22204	0.76457	0.116583
LINC01433	1.22204	0.76457	0.116583
DSCR9	1.22204	0.76457	0.116583
AL031770.1	1.22204	0.76457	0.116583
LINC01799	1.22204	0.76457	0.116583
SETSIP	1.22204	0.76457	0.116583
AL158207.2	1.22204	0.76457	0.116583
AL035252.2	1.22204	0.76457	0.116583
FOXD3-AS1	1.22204	0.76457	0.116583
LINC01362	1.22204	0.76457	0.116583
AL049649.1	1.22204	0.76457	0.116583
LINC00373	1.22204	0.76457	0.116583
AL355303.1	1.22204	0.76457	0.116583
LINC02522	1.22204	0.76457	0.116583
AL078587.1	1.22204	0.76457	0.116583
AL137856.1	1.22204	0.76457	0.116583
AL354979.1	1.22204	0.76457	0.116583
LINC01098	1.22204	0.76457	0.116583
SPRY4-AS1	1.22204	0.76457	0.116583
OR5H1	1.22204	0.76457	0.116583
COMETT	1.22204	0.76457	0.116583
SBK3	1.22204	0.76457	0.116583
AC004888.1	1.22204	0.76457	0.116583
AP000696.1	1.22204	0.76457	0.116583
AL139288.1	1.22204	0.76457	0.116583
AL133406.2	1.22204	0.76457	0.116583
DIRC3	1.22204	0.76457	0.116583
Z93403.1	1.22204	0.76457	0.116583
AL159166.1	1.22204	0.76457	0.116583
AC073342.1	1.22204	0.76457	0.116583
CYP21A2	1.22204	0.76457	0.116583
AL139393.1	1.22204	0.76457	0.116583
PSG1	1.22204	0.76457	0.116583
AL354949.1	1.22204	0.76457	0.116583
AL158166.2	1.22204	0.76457	0.116583
AL096799.1	1.22204	0.76457	0.116583
AL353807.2	1.22204	0.76457	0.116583
LINC02576	1.22204	0.76457	0.116583
AL355483.2	1.22204	0.76457	0.116583
AL158829.1	1.22204	0.76457	0.116583
AC018742.1	1.22204	0.76457	0.116583
AC016700.1	1.22204	0.76457	0.116583
PTCHD1-AS	1.22204	0.76457	0.116583
LINC00456	1.22204	0.76457	0.116583
FANK1-AS1	1.22204	0.76457	0.116583
AC017074.2	1.22204	0.76457	0.116583
AL138789.1	1.22204	0.76457	0.116583
LINC02640	1.22204	0.76457	0.116583
ENOX1-AS1	1.22204	0.76457	0.116583
AL391839.2	1.22204	0.76457	0.116583
LATS2-AS1	1.22204	0.76457	0.116583
AL772337.2	1.22204	0.76457	0.116583
PDYN-AS1	1.22204	0.76457	0.116583
LINC02574	1.22204	0.76457	0.116583
LINC02530	1.22204	0.76457	0.116583
AL591212.1	1.22204	0.76457	0.116583
Z95624.1	1.22204	0.76457	0.116583
AL353784.1	1.22204	0.76457	0.116583
AC016683.1	1.22204	0.76457	0.116583
AL138720.1	1.22204	0.76457	0.116583
LINC01731	1.22204	0.76457	0.116583
AC009264.1	1.22204	0.76457	0.116583
OBI1-AS1	1.22204	0.76457	0.116583
AC098828.1	1.22204	0.76457	0.116583
AC015983.2	1.22204	0.76457	0.116583
AC067960.1	1.22204	0.76457	0.116583
AC147651.1	1.22204	0.76457	0.116583
AL032821.1	1.22204	0.76457	0.116583
C5orf58	1.22204	0.76457	0.116583
LINC01827	1.22204	0.76457	0.116583
AC098820.1	1.22204	0.76457	0.116583
LINC00940	1.22204	0.76457	0.116583
AC091153.2	1.22204	0.76457	0.116583
AC128709.2	1.22204	0.76457	0.116583
AC003984.1	1.22204	0.76457	0.116583
AL020993.1	1.22204	0.76457	0.116583
LINC01634	1.22204	0.76457	0.116583
RPEL1	1.22204	0.76457	0.116583
AC096666.1	1.22204	0.76457	0.116583
AC012506.4	1.22204	0.76457	0.116583
RBMS3-AS1	1.22204	0.76457	0.116583
PHACTR2-AS1	1.22204	0.76457	0.116583
AC073333.1	1.22204	0.76457	0.116583
HS6ST2-AS1	1.22204	0.76457	0.116583
APOA1-AS	1.22204	0.76457	0.116583
AC245014.1	1.22204	0.76457	0.116583
PRKX-AS1	1.22204	0.76457	0.116583
AL035634.1	1.22204	0.76457	0.116583
AL161740.1	1.22204	0.76457	0.116583
AC026355.3	1.22204	0.76457	0.116583
AL121970.1	1.22204	0.76457	0.116583
AC092941.2	1.22204	0.76457	0.116583
AL162430.2	1.22204	0.76457	0.116583
AC010894.2	1.22204	0.76457	0.116583
AC002401.1	1.22204	0.76457	0.116583
LINC00896	1.22204	0.76457	0.116583
GPC6-AS1	1.22204	0.76457	0.116583
MYCL-AS1	1.22204	0.76457	0.116583
Z99916.1	1.22204	0.76457	0.116583
AL137071.1	1.22204	0.76457	0.116583
AC007666.1	1.22204	0.76457	0.116583
LINC01829	1.22204	0.76457	0.116583
LINC02827	1.22204	0.76457	0.116583
AL031186.1	1.22204	0.76457	0.116583
AL035706.1	1.22204	0.76457	0.116583
AC092809.4	1.22204	0.76457	0.116583
HUNK-AS1	1.22204	0.76457	0.116583
LINC01792	1.22204	0.76457	0.116583
AL359924.1	1.22204	0.76457	0.116583
AC096536.1	1.22204	0.76457	0.116583
AC073115.2	1.22204	0.76457	0.116583
TEX51	1.22204	0.76457	0.116583
AC012668.3	1.22204	0.76457	0.116583
AF064858.2	1.22204	0.76457	0.116583
AC073257.2	1.22204	0.76457	0.116583
LINC02631	1.22204	0.76457	0.116583
DDR1-DT	1.22204	0.76457	0.116583
PHKA2-AS1	1.22204	0.76457	0.116583
AC016766.1	1.22204	0.76457	0.116583
LINC02702	1.22204	0.76457	0.116583
AL445465.2	1.22204	0.76457	0.116583
AL121781.1	1.22204	0.76457	0.116583
AC004969.1	1.22204	0.76457	0.116583
AC073111.1	1.22204	0.76457	0.116583
STPG4	1.22204	0.76457	0.116583
AC079943.1	1.22204	0.76457	0.116583
AC002310.2	1.22204	0.76457	0.116583
LINC01471	1.22204	0.76457	0.116583
ARHGEF3-AS1	1.22204	0.76457	0.116583
LINC00636	1.22204	0.76457	0.116583
LINC00973	1.22204	0.76457	0.116583
AC117462.1	1.22204	0.76457	0.116583
PRICKLE2-AS2	1.22204	0.76457	0.116583
ZBTB20-AS2	1.22204	0.76457	0.116583
AC141424.1	1.22204	0.76457	0.116583
AC084211.1	1.22204	0.76457	0.116583
AC078980.1	1.22204	0.76457	0.116583
ARHGDIG	1.22204	0.76457	0.116583
AC017015.2	1.22204	0.76457	0.116583
KCNAB1-AS1	1.22204	0.76457	0.116583
AC073288.2	1.22204	0.76457	0.116583
AC104831.1	1.22204	0.76457	0.116583
GK-AS1	1.22204	0.76457	0.116583
AC092894.1	1.22204	0.76457	0.116583
AC107029.1	1.22204	0.76457	0.116583
TICAM2	1.22204	0.76457	0.116583
RTL9	1.22204	0.76457	0.116583
LINC01322	1.22204	0.76457	0.116583
CALHM6-AS1	1.22204	0.76457	0.116583
AC007009.1	1.22204	0.76457	0.116583
AC082651.4	1.22204	0.76457	0.116583
ITGB5-AS1	1.22204	0.76457	0.116583
AC093001.1	1.22204	0.76457	0.116583
LILRA6	1.22204	0.76457	0.116583
LINC02086	1.22204	0.76457	0.116583
AC087521.1	1.22204	0.76457	0.116583
AC100803.2	1.22204	0.76457	0.116583
DACT3-AS1	1.22204	0.76457	0.116583
LINC02211	1.22204	0.76457	0.116583
P4HA3-AS1	1.22204	0.76457	0.116583
CACNA1C-AS1	1.22204	0.76457	0.116583
LINC01498	1.22204	0.76457	0.116583
AC092343.1	1.22204	0.76457	0.116583
CARS1-AS1	1.22204	0.76457	0.116583
CPEB2-DT	1.22204	0.76457	0.116583
AL139807.1	1.22204	0.76457	0.116583
AC097515.1	1.22204	0.76457	0.116583
LINC02268	1.22204	0.76457	0.116583
AC011389.1	1.22204	0.76457	0.116583
OCIAD1-AS1	1.22204	0.76457	0.116583
LINC00616	1.22204	0.76457	0.116583
MEF2C-AS1	1.22204	0.76457	0.116583
AC096577.1	1.22204	0.76457	0.116583
PRR5-ARHGAP8	1.22204	0.76457	0.116583
AL139147.1	1.22204	0.76457	0.116583
AC117422.1	1.22204	0.76457	0.116583
AC096759.1	1.22204	0.76457	0.116583
AC083902.1	1.22204	0.76457	0.116583
LINC02102	1.22204	0.76457	0.116583
LINC02484	1.22204	0.76457	0.116583
HAS2-AS1	1.22204	0.76457	0.116583
AC008549.1	1.22204	0.76457	0.116583
C4orf54	1.22204	0.76457	0.116583
AC091180.2	1.22204	0.76457	0.116583
AC097534.1	1.22204	0.76457	0.116583
ATP5MF-PTCD1	1.22204	0.76457	0.116583
AC027801.2	1.22204	0.76457	0.116583
AC012640.1	1.22204	0.76457	0.116583
AC004054.1	1.22204	0.76457	0.116583
AL645941.2	1.22204	0.76457	0.116583
AC093599.1	1.22204	0.76457	0.116583
AC008534.1	1.22204	0.76457	0.116583
AC106822.1	1.22204	0.76457	0.116583
C1QTNF7-AS1	1.22204	0.76457	0.116583
AC091868.2	1.22204	0.76457	0.116583
AC092834.1	1.22204	0.76457	0.116583
MCTP1-AS1	1.22204	0.76457	0.116583
LINC01234	1.22204	0.76457	0.116583
CARMN	1.22204	0.76457	0.116583
AC084357.2	1.22204	0.76457	0.116583
AC113385.1	1.22204	0.76457	0.116583
HS3ST5	1.22204	0.76457	0.116583
AC084866.1	1.22204	0.76457	0.116583
AC114316.1	1.22204	0.76457	0.116583
LINC02060	1.22204	0.76457	0.116583
AC008496.2	1.22204	0.76457	0.116583
PURPL	1.22204	0.76457	0.116583
AC108935.1	1.22204	0.76457	0.116583
LINC02200	1.22204	0.76457	0.116583
LINC02197	1.22204	0.76457	0.116583
KIAA1210	1.22204	0.76457	0.116583
LINC02515	1.22204	0.76457	0.116583
LY6G6F-LY6G6D	1.22204	0.76457	0.116583
CCDC169-SOHLH2	1.22204	0.76457	0.116583
AC138965.1	1.22204	0.76457	0.116583
LINC01181	1.22204	0.76457	0.116583
AC016924.1	1.22204	0.76457	0.116583
TRPC7-AS2	1.22204	0.76457	0.116583
HTT-AS	1.22204	0.76457	0.116583
LINC02728	1.22204	0.76457	0.116583
AC017091.1	1.22204	0.76457	0.116583
SEMA5A-AS1	1.22204	0.76457	0.116583
AC099550.1	1.22204	0.76457	0.116583
AC063919.1	1.22204	0.76457	0.116583
AC096736.3	1.22204	0.76457	0.116583
C5orf64-AS1	1.22204	0.76457	0.116583
AC093916.1	1.22204	0.76457	0.116583
LINC01385	1.22204	0.76457	0.116583
AC010260.1	1.22204	0.76457	0.116583
AC100801.1	1.22204	0.76457	0.116583
WASHC5-AS1	1.22204	0.76457	0.116583
AC008378.1	1.22204	0.76457	0.116583
AC084082.1	1.22204	0.76457	0.116583
SERPINE3	1.22204	0.76457	0.116583
IGHVIII-76-1	1.22204	0.76457	0.116583
AP003696.1	1.22204	0.76457	0.116583
AP003469.2	1.22204	0.76457	0.116583
AL356133.1	1.22204	0.76457	0.116583
LINC01942	1.22204	0.76457	0.116583
AC009908.1	1.22204	0.76457	0.116583
AC084026.2	1.22204	0.76457	0.116583
AC100802.1	1.22204	0.76457	0.116583
LINC01151	1.22204	0.76457	0.116583
AP003472.1	1.22204	0.76457	0.116583
AC011383.1	1.22204	0.76457	0.116583
AC246817.1	1.22204	0.76457	0.116583
AC022784.3	1.22204	0.76457	0.116583
LINC00051	1.22204	0.76457	0.116583
AC087273.2	1.22204	0.76457	0.116583
IGLVV-66	1.22204	0.76457	0.116583
AP001208.1	1.22204	0.76457	0.116583
AC037486.1	1.22204	0.76457	0.116583
AC132192.1	1.22204	0.76457	0.116583
LINC02732	1.22204	0.76457	0.116583
AP003086.1	1.22204	0.76457	0.116583
NAV2-AS2	1.22204	0.76457	0.116583
AP000640.1	1.22204	0.76457	0.116583
AC090791.1	1.22204	0.76457	0.116583
AP000873.3	1.22204	0.76457	0.116583
XIRP2-AS1	1.22204	0.76457	0.116583
AP002336.2	1.22204	0.76457	0.116583
NAV2-AS4	1.22204	0.76457	0.116583
AL136295.1	1.22204	0.76457	0.116583
SENCR	1.22204	0.76457	0.116583
AC067930.1	1.22204	0.76457	0.116583
AF131215.3	1.22204	0.76457	0.116583
AC087362.1	1.22204	0.76457	0.116583
AC103974.1	1.22204	0.76457	0.116583
AP002989.1	1.22204	0.76457	0.116583
GRM5-AS1	1.22204	0.76457	0.116583
AP003110.1	1.22204	0.76457	0.116583
LINC02740	1.22204	0.76457	0.116583
GLYATL1B	1.22204	0.76457	0.116583
LINC02711	1.22204	0.76457	0.116583
NANOGP8	1.22204	0.76457	0.116583
LINC02726	1.22204	0.76457	0.116583
KC877392.1	1.22204	0.76457	0.116583
AP002884.2	1.22204	0.76457	0.116583
AP003557.1	1.22204	0.76457	0.116583
AL096711.2	1.22204	0.76457	0.116583
AL133352.1	1.22204	0.76457	0.116583
AP002340.1	1.22204	0.76457	0.116583
AP002954.1	1.22204	0.76457	0.116583
AL354813.1	1.22204	0.76457	0.116583
AC104031.1	1.22204	0.76457	0.116583
AC011092.2	1.22204	0.76457	0.116583
AC145124.1	1.22204	0.76457	0.116583
AC013762.1	1.22204	0.76457	0.116583
AP000462.1	1.22204	0.76457	0.116583
AC010185.1	1.22204	0.76457	0.116583
LINC02389	1.22204	0.76457	0.116583
LINC02422	1.22204	0.76457	0.116583
AP000593.3	1.22204	0.76457	0.116583
AC007529.1	1.22204	0.76457	0.116583
AL138752.2	1.22204	0.76457	0.116583
AP000777.2	1.22204	0.76457	0.116583
AP000439.2	1.22204	0.76457	0.116583
AC007848.1	1.22204	0.76457	0.116583
LINC02442	1.22204	0.76457	0.116583
AC092745.1	1.22204	0.76457	0.116583
AL357673.1	1.22204	0.76457	0.116583
LINC02552	1.22204	0.76457	0.116583
AC079031.2	1.22204	0.76457	0.116583
KHDC1L	1.22204	0.76457	0.116583
SLCO1B3-SLCO1B7	1.22204	0.76457	0.116583
AC091078.1	1.22204	0.76457	0.116583
OVCH1-AS1	1.22204	0.76457	0.116583
AC090115.1	1.22204	0.76457	0.116583
AC012555.2	1.22204	0.76457	0.116583
AC021066.1	1.22204	0.76457	0.116583
AC011595.2	1.22204	0.76457	0.116583
AC079598.1	1.22204	0.76457	0.116583
AC025030.2	1.22204	0.76457	0.116583
AC078864.1	1.22204	0.76457	0.116583
LINC02327	1.22204	0.76457	0.116583
AC073569.2	1.22204	0.76457	0.116583
AL139316.1	1.22204	0.76457	0.116583
AC078923.1	1.22204	0.76457	0.116583
AC010173.1	1.22204	0.76457	0.116583
AC089987.2	1.22204	0.76457	0.116583
LINC02396	1.22204	0.76457	0.116583
AL163973.3	1.22204	0.76457	0.116583
LINC02410	1.22204	0.76457	0.116583
AL352984.1	1.22204	0.76457	0.116583
AC013451.1	1.22204	0.76457	0.116583
AL136298.1	1.22204	0.76457	0.116583
AL049870.2	1.22204	0.76457	0.116583
AL049780.1	1.22204	0.76457	0.116583
AC026495.1	1.22204	0.76457	0.116583
AL139193.2	1.22204	0.76457	0.116583
PRC1-AS1	1.22204	0.76457	0.116583
AL691403.1	1.22204	0.76457	0.116583
LINC02310	1.22204	0.76457	0.116583
AL049775.2	1.22204	0.76457	0.116583
AL049836.1	1.22204	0.76457	0.116583
AL355916.2	1.22204	0.76457	0.116583
AL096869.1	1.22204	0.76457	0.116583
AC013451.2	1.22204	0.76457	0.116583
AL355834.1	1.22204	0.76457	0.116583
FOXN3-AS2	1.22204	0.76457	0.116583
AL049869.2	1.22204	0.76457	0.116583
LINC00517	1.22204	0.76457	0.116583
AL133371.3	1.22204	0.76457	0.116583
LINC02853	1.22204	0.76457	0.116583
AC103739.2	1.22204	0.76457	0.116583
AC103740.1	1.22204	0.76457	0.116583
AC010247.2	1.22204	0.76457	0.116583
AC084757.2	1.22204	0.76457	0.116583
AC036108.1	1.22204	0.76457	0.116583
LINC01583	1.22204	0.76457	0.116583
INO80-AS1	1.22204	0.76457	0.116583
AC087516.2	1.22204	0.76457	0.116583
AC012100.2	1.22204	0.76457	0.116583
AC093426.1	1.22204	0.76457	0.116583
AC009065.1	1.22204	0.76457	0.116583
AL355596.1	1.22204	0.76457	0.116583
LINC00567	1.22204	0.76457	0.116583
AC010333.1	1.22204	0.76457	0.116583
AC103876.1	1.22204	0.76457	0.116583
AC092620.2	1.22204	0.76457	0.116583
AC079148.1	1.22204	0.76457	0.116583
AC138811.2	1.22204	0.76457	0.116583
AC083801.2	1.22204	0.76457	0.116583
AC090518.1	1.22204	0.76457	0.116583
AC004381.1	1.22204	0.76457	0.116583
AC012184.2	1.22204	0.76457	0.116583
AC074050.2	1.22204	0.76457	0.116583
AC068870.1	1.22204	0.76457	0.116583
AC092140.1	1.22204	0.76457	0.116583
AL445531.1	1.22204	0.76457	0.116583
AC009145.3	1.22204	0.76457	0.116583
AL591848.3	1.22204	0.76457	0.116583
XKR7	1.22204	0.76457	0.116583
LINC01416	1.22204	0.76457	0.116583
AC025272.1	1.22204	0.76457	0.116583
AC100821.2	1.22204	0.76457	0.116583
AC090260.2	1.22204	0.76457	0.116583
AC093525.4	1.22204	0.76457	0.116583
AC099524.1	1.22204	0.76457	0.116583
AC008870.3	1.22204	0.76457	0.116583
AC110491.1	1.22204	0.76457	0.116583
AC007601.2	1.22204	0.76457	0.116583
AC055855.2	1.22204	0.76457	0.116583
PYCARD-AS1	1.22204	0.76457	0.116583
AC022167.4	1.22204	0.76457	0.116583
AC093849.1	1.22204	0.76457	0.116583
AC092134.1	1.22204	0.76457	0.116583
AC008870.4	1.22204	0.76457	0.116583
MIR3976HG	1.22204	0.76457	0.116583
AC116552.1	1.22204	0.76457	0.116583
AC117382.2	1.22204	0.76457	0.116583
LINC01654	1.22204	0.76457	0.116583
BCAR4	1.22204	0.76457	0.116583
AC129507.2	1.22204	0.76457	0.116583
AC004034.1	1.22204	0.76457	0.116583
AC010401.1	1.22204	0.76457	0.116583
C19orf84	1.22204	0.76457	0.116583
AC007220.1	1.22204	0.76457	0.116583
AC040173.1	1.22204	0.76457	0.116583
LINC01975	1.22204	0.76457	0.116583
AC104564.1	1.22204	0.76457	0.116583
AC104982.2	1.22204	0.76457	0.116583
AC005828.2	1.22204	0.76457	0.116583
AC127024.2	1.22204	0.76457	0.116583
AC005726.2	1.22204	0.76457	0.116583
AL353997.2	1.22204	0.76457	0.116583
AC018521.3	1.22204	0.76457	0.116583
AP001021.1	1.22204	0.76457	0.116583
MARCHF10-DT	1.22204	0.76457	0.116583
C1QTNF1-AS1	1.22204	0.76457	0.116583
IGLJCOR18	1.22204	0.76457	0.116583
AC118755.2	1.22204	0.76457	0.116583
AC015845.2	1.22204	0.76457	0.116583
AP005271.1	1.22204	0.76457	0.116583
AC074143.1	1.22204	0.76457	0.116583
DSCAS	1.22204	0.76457	0.116583
AP000919.1	1.22204	0.76457	0.116583
LINC00668	1.22204	0.76457	0.116583
AP001020.3	1.22204	0.76457	0.116583
AC091588.3	1.22204	0.76457	0.116583
AC138207.7	1.22204	0.76457	0.116583
AC005410.2	1.22204	0.76457	0.116583
AC037487.2	1.22204	0.76457	0.116583
AC103808.5	1.22204	0.76457	0.116583
AC005703.3	1.22204	0.76457	0.116583
AC079336.5	1.22204	0.76457	0.116583
AC005304.3	1.22204	0.76457	0.116583
AP001269.1	1.22204	0.76457	0.116583
AC005757.1	1.22204	0.76457	0.116583
AC015802.1	1.22204	0.76457	0.116583
AC090376.1	1.22204	0.76457	0.116583
AC098848.1	1.22204	0.76457	0.116583
AC010525.1	1.22204	0.76457	0.116583
SCAT1	1.22204	0.76457	0.116583
AC011498.3	1.22204	0.76457	0.116583
TBX2-AS1	1.22204	0.76457	0.116583
AC100843.1	1.22204	0.76457	0.116583
AC005330.1	1.22204	0.76457	0.116583
AF038458.2	1.22204	0.76457	0.116583
AC090377.1	1.22204	0.76457	0.116583
LINC01837	1.22204	0.76457	0.116583
AC104365.3	1.22204	0.76457	0.116583
AC008736.2	1.22204	0.76457	0.116583
AC002546.1	1.22204	0.76457	0.116583
AC024592.2	1.22204	0.76457	0.116583
AC007292.1	1.22204	0.76457	0.116583
ZNF649-AS1	1.22204	0.76457	0.116583
TCP11X1	1.22204	0.76457	0.116583
AC090004.1	1.22204	0.76457	0.116583
AC020908.1	1.22204	0.76457	0.116583
AC006272.1	1.22204	0.76457	0.116583
AC010325.2	1.22204	0.76457	0.116583
AP003680.1	1.22204	0.76457	0.116583
AL132655.2	1.22204	0.76457	0.116583
ZNF723	1.22204	0.76457	0.116583
AL354861.3	1.22204	0.76457	0.116583
AC008555.2	1.22204	0.76457	0.116583
AC019171.1	1.22204	0.76457	0.116583
LINC00528	1.22204	0.76457	0.116583
AC024603.1	1.22204	0.76457	0.116583
AC020922.3	1.22204	0.76457	0.116583
AC022150.3	1.22204	0.76457	0.116583
AC008655.2	1.22204	0.76457	0.116583
AC104521.1	1.22204	0.76457	0.116583
AP001350.1	1.22204	0.76457	0.116583
AC006262.2	1.22204	0.76457	0.116583
AC011491.3	1.22204	0.76457	0.116583
AC011453.1	1.22204	0.76457	0.116583
AC245884.10	1.22204	0.76457	0.116583
AC093525.7	1.22204	0.76457	0.116583
FMC1-LUC7L2	1.22204	0.76457	0.116583
AL136164.2	1.22204	0.76457	0.116583
AC068768.1	1.22204	0.76457	0.116583
AC087203.3	1.22204	0.76457	0.116583
AC077690.1	1.22204	0.76457	0.116583
AL451085.1	1.22204	0.76457	0.116583
AC093424.1	1.22204	0.76457	0.116583
AC026367.1	1.22204	0.76457	0.116583
AL355297.1	1.22204	0.76457	0.116583
AC093915.1	1.22204	0.76457	0.116583
LINC01235	1.22204	0.76457	0.116583
AL136141.1	1.22204	0.76457	0.116583
LINC00221	1.22204	0.76457	0.116583
AC080078.2	1.22204	0.76457	0.116583
AC007938.3	1.22204	0.76457	0.116583
AC136475.9	1.22204	0.76457	0.116583
AC099791.2	1.22204	0.76457	0.116583
AC091488.1	1.22204	0.76457	0.116583
AL161729.3	1.22204	0.76457	0.116583
AL358072.1	1.22204	0.76457	0.116583
Z98200.1	1.22204	0.76457	0.116583
AL109930.1	1.22204	0.76457	0.116583
AL590822.2	1.22204	0.76457	0.116583
SMIM32	1.22204	0.76457	0.116583
AL357518.1	1.22204	0.76457	0.116583
AL355612.1	1.22204	0.76457	0.116583
AL359643.2	1.22204	0.76457	0.116583
AL139424.1	1.22204	0.76457	0.116583
AC013472.2	1.22204	0.76457	0.116583
AL513218.1	1.22204	0.76457	0.116583
AC008906.2	1.22204	0.76457	0.116583
AL355385.1	1.22204	0.76457	0.116583
AL023583.1	1.22204	0.76457	0.116583
AL136985.2	1.22204	0.76457	0.116583
LINC00551	1.22204	0.76457	0.116583
AC096721.1	1.22204	0.76457	0.116583
AC016405.3	1.22204	0.76457	0.116583
AC025175.1	1.22204	0.76457	0.116583
AL109659.2	1.22204	0.76457	0.116583
AC090948.2	1.22204	0.76457	0.116583
AL451049.1	1.22204	0.76457	0.116583
AP000345.2	1.22204	0.76457	0.116583
AC093732.2	1.22204	0.76457	0.116583
AL022328.1	1.22204	0.76457	0.116583
AL135910.1	1.22204	0.76457	0.116583
AC084018.1	1.22204	0.76457	0.116583
AC106052.1	1.22204	0.76457	0.116583
AC107294.1	1.22204	0.76457	0.116583
AC021205.3	1.22204	0.76457	0.116583
AC017083.1	1.22204	0.76457	0.116583
AC073869.1	1.22204	0.76457	0.116583
AC007378.1	1.22204	0.76457	0.116583
AL512598.1	1.22204	0.76457	0.116583
AC007663.3	1.22204	0.76457	0.116583
AC092587.1	1.22204	0.76457	0.116583
AL671710.1	1.22204	0.76457	0.116583
AL121672.3	1.22204	0.76457	0.116583
AC023983.2	1.22204	0.76457	0.116583
AC017083.3	1.22204	0.76457	0.116583
AC004877.1	1.22204	0.76457	0.116583
AC133644.1	1.22204	0.76457	0.116583
AC112503.2	1.22204	0.76457	0.116583
AC015819.1	1.22204	0.76457	0.116583
CEACAM20	1.22204	0.76457	0.116583
AC074029.3	1.22204	0.76457	0.116583
GGTLC3	1.22204	0.76457	0.116583
SYNGAP1-AS1	1.22204	0.76457	0.116583
AC084018.2	1.22204	0.76457	0.116583
AC032011.1	1.22204	0.76457	0.116583
AC103691.1	1.22204	0.76457	0.116583
AC080038.1	1.22204	0.76457	0.116583
AC116447.1	1.22204	0.76457	0.116583
LINC02826	1.22204	0.76457	0.116583
AC127002.2	1.22204	0.76457	0.116583
AL391095.3	1.22204	0.76457	0.116583
AC091167.6	1.22204	0.76457	0.116583
TBC1D3F	1.22204	0.76457	0.116583
AC122108.2	1.22204	0.76457	0.116583
AC127024.6	1.22204	0.76457	0.116583
AC024884.2	1.22204	0.76457	0.116583
AL021997.3	1.22204	0.76457	0.116583
AC078880.4	1.22204	0.76457	0.116583
AL357033.3	1.22204	0.76457	0.116583
AC092111.2	1.22204	0.76457	0.116583
AC008083.4	1.22204	0.76457	0.116583
BX255923.2	1.22204	0.76457	0.116583
AC008735.4	1.22204	0.76457	0.116583
AC010999.2	1.22204	0.76457	0.116583
AC007786.3	1.22204	0.76457	0.116583
AL731566.3	1.22204	0.76457	0.116583
AC006111.3	1.22204	0.76457	0.116583
AC068234.2	1.22204	0.76457	0.116583
AC078880.5	1.22204	0.76457	0.116583
AL590096.1	1.22204	0.76457	0.116583
AL031663.3	1.22204	0.76457	0.116583
AC145212.1	1.22204	0.76457	0.116583
AC097478.3	1.22204	0.76457	0.116583
LINC02255	1.22204	0.76457	0.116583
AC131159.2	1.22204	0.76457	0.116583
AC022509.4	1.22204	0.76457	0.116583
PRICKLE4	1.22204	0.76457	0.116583
AC133540.1	1.22204	0.76457	0.116583
AL121890.5	1.22204	0.76457	0.116583
FP236315.1	1.22204	0.76457	0.116583
AC118758.3	1.22204	0.76457	0.116583
AL136359.1	1.22204	0.76457	0.116583
CU634019.5	1.22204	0.76457	0.116583
AC006059.2	1.22204	0.76457	0.116583
FP671120.6	1.22204	0.76457	0.116583
AC017002.2	1.22204	0.76457	0.116583
LINC01338	1.22204	0.76457	0.116583
DBET	1.22204	0.76457	0.116583
LINC01080	1.22204	0.76457	0.116583
AL732314.6	1.22204	0.76457	0.116583
AC245187.2	1.22204	0.76457	0.116583
AC092811.1	1.22204	0.76457	0.116583
AC074099.1	1.22204	0.76457	0.116583
AC022596.2	1.22204	0.76457	0.116583
AC090952.2	1.22204	0.76457	0.116583
AC024614.4	1.22204	0.76457	0.116583
TCAF2C	1.22204	0.76457	0.116583
AC098484.3	1.22204	0.76457	0.116583
AC008687.8	1.22204	0.76457	0.116583
GNG14	1.22204	0.76457	0.116583
AC017000.1	1.22204	0.76457	0.116583
AC091167.7	1.22204	0.76457	0.116583
LINC02780	1.22204	0.76457	0.116583
TMDD1	1.22204	0.76457	0.116583
OOSP1	1.22204	0.76457	0.116583
AC068831.6	1.22204	0.76457	0.116583
AL160272.2	1.22204	0.76457	0.116583
AC008397.2	1.22204	0.76457	0.116583
AL009178.3	1.22204	0.76457	0.116583
AC026316.4	1.22204	0.76457	0.116583
OXSR1	0.0572759	0.764582	0.116576
SUN2	-0.0538255	0.764663	0.11653
AL136979.1	0.489969	0.764698	0.11651
ICAM1	-0.217606	0.7647	0.116509
TULP4	-0.0480173	0.764826	0.116437
ZNF296	0.150437	0.764923	0.116382
INA	0.353087	0.76497	0.116356
NDUFS8	0.037946	0.765	0.116339
GLIDR	0.126555	0.765033	0.11632
TPGS1	-0.0768146	0.765049	0.11631
RBMS1	-0.0450954	0.765064	0.116302
TEX264	0.0438309	0.765145	0.116256
AGTRAP	-0.0404915	0.765329	0.116152
MBLAC2	0.0814282	0.765333	0.11615
ALDOC	-0.0779699	0.765439	0.11609
HAS3	-0.202813	0.765446	0.116086
LAPTM5	-0.205394	0.76547	0.116072
VGLL3	-0.180763	0.765519	0.116044
SOD3	-0.29903	0.765549	0.116027
RFT1	0.0552352	0.765578	0.11601
MAST4	0.0455275	0.765592	0.116003
ACP1	-0.0348394	0.765741	0.115918
NHS-AS1	0.423543	0.765797	0.115887
CMTM3	-0.100858	0.765812	0.115878
TRAM2-AS1	-0.137282	0.765824	0.115871
ANKRD18B	-0.119249	0.765842	0.115861
CCDC167	0.0832716	0.765869	0.115846
DCLK1	0.0769853	0.765916	0.115819
AP005899.1	-0.45629	0.766	0.115771
RBM17	0.0418589	0.766003	0.11577
MGAT1	0.0404705	0.766019	0.11576
SLFN11	-0.0767519	0.76603	0.115754
CDC14A	0.0606648	0.76606	0.115737
AL513550.1	0.119555	0.766066	0.115734
SERTAD3	0.0587324	0.766091	0.11572
CBL	-0.0642313	0.766177	0.115671
LINC01140	0.478532	0.766189	0.115664
AL353804.1	-0.500422	0.766204	0.115655
AC027228.2	-0.500422	0.766204	0.115655
AC024941.2	-0.500422	0.766204	0.115655
DNAJA3	0.0473388	0.766223	0.115645
INTS7	0.06194	0.766227	0.115642
TAB3	0.0696759	0.766261	0.115623
LMF2	-0.0525994	0.766371	0.115561
AC011451.1	0.436597	0.766388	0.115552
TCF7L2	-0.055091	0.766445	0.115519
ST6GALNAC4	-0.0511994	0.766519	0.115477
AL031283.1	-0.256729	0.766525	0.115474
CFAP298-TCP10L	-0.61185	0.76654	0.115465
KLF3	0.033704	0.766703	0.115373
C11orf65	-0.15493	0.766718	0.115364
RNFT1-DT	-0.415926	0.766731	0.115357
ECHDC3	-0.430401	0.766749	0.115347
SYT7	0.160293	0.76678	0.11533
NOL12	0.139797	0.766805	0.115315
CEP78	-0.058335	0.76685	0.11529
AP5S1	0.056397	0.766946	0.115235
LDHAL6A	-0.513646	0.766946	0.115235
AHDC1	0.100709	0.766985	0.115213
SAE1	-0.0458178	0.766993	0.115209
AGGF1	0.0757828	0.767097	0.11515
SSBP3-AS1	-0.398713	0.767126	0.115133
VNN3	0.155989	0.767207	0.115088
MBTD1	-0.0885187	0.767219	0.115081
CCDC154	-0.599238	0.767301	0.115034
AL161668.3	-0.599238	0.767301	0.115034
AC130343.2	-0.599238	0.767301	0.115034
RRM2B	-0.0443649	0.767389	0.114984
DENND11	0.0599992	0.767411	0.114972
ATP2C1	0.036953	0.767428	0.114962
PARP16	0.0725356	0.767482	0.114932
SRA1	0.0470685	0.767504	0.11492
TBC1D23	0.0438605	0.767592	0.114869
BX537318.1	-0.208852	0.767666	0.114828
MYRFL	0.187398	0.767696	0.114811
ERAL1	-0.0434401	0.767703	0.114806
LINC00987	0.35479	0.767727	0.114793
DPAGT1	-0.0406694	0.767763	0.114773
BCL10	-0.0406739	0.767887	0.114703
AC079447.1	0.374141	0.767916	0.114686
AC008083.2	-0.491021	0.767931	0.114678
NAE1	0.0386726	0.767934	0.114676
RIOX1	0.0723587	0.767944	0.114671
MYG1	-0.0580841	0.767947	0.114669
AC016629.2	-0.289385	0.767953	0.114665
NPAS1	-0.136533	0.768021	0.114627
CALM1	-0.0329873	0.768042	0.114615
WNT5A	-0.0893091	0.768057	0.114607
EMSLR	0.305579	0.768261	0.114491
TCN1	0.0472085	0.768264	0.11449
FLT1	0.394029	0.768267	0.114488
ZSCAN26	0.0837136	0.768313	0.114462
ZFC3H1	0.0740436	0.768339	0.114447
JPH1	-0.100755	0.768356	0.114437
AC102953.2	-0.361277	0.768368	0.114431
SLC39A13	-0.052339	0.768541	0.114333
CAPS	-0.0369472	0.768578	0.114312
EIF3I	-0.0358592	0.768641	0.114277
SNX14	0.0360725	0.768656	0.114268
NUP210L	-0.394543	0.768664	0.114263
ZFP1	0.0813748	0.76875	0.114215
MBNL1-AS1	0.286968	0.768791	0.114192
VPS13C	-0.0393452	0.768846	0.11416
C8orf76	0.061408	0.768959	0.114097
PSMG1	0.0581224	0.768972	0.114089
AC072061.1	-0.310321	0.769059	0.11404
ARG2	0.106267	0.769061	0.114039
ADGRE2	0.112588	0.769077	0.11403
CLCC1	0.059686	0.769158	0.113985
C1D	0.0527947	0.769176	0.113974
MRTO4	0.0604157	0.769184	0.11397
GCNT4	0.0994346	0.769259	0.113928
TAF11	-0.0610377	0.769346	0.113878
SCARF1	-0.15047	0.769356	0.113873
MRPL44	0.0446361	0.769395	0.113851
CYP4F11	-0.0950484	0.769407	0.113844
C20orf197	0.197401	0.769443	0.113823
CCDC178	-0.248844	0.769481	0.113802
SATB1	-0.0587642	0.769482	0.113801
C20orf27	-0.0836523	0.7695	0.113791
ERVMER34-1	0.177886	0.769524	0.113778
DDX10	0.0639644	0.769529	0.113775
HIBADH	0.0425039	0.769561	0.113757
ARHGEF26	-0.0971397	0.769611	0.113729
SWI5	0.062864	0.769666	0.113698
HACD2	-0.0478108	0.769689	0.113685
HNRNPA0	0.0532401	0.769693	0.113682
PRNP	0.0415739	0.769732	0.113661
FSD1L	-0.0679694	0.769751	0.113649
DDR2	0.388613	0.769759	0.113645
KHDC4	-0.0652921	0.76976	0.113645
UTP4	0.0561469	0.769986	0.113517
AL355916.1	-0.327395	0.769995	0.113512
TMEM64	-0.0750625	0.770015	0.113501
P2RY2	-0.0578424	0.770027	0.113494
TUBGCP6	-0.0587982	0.77004	0.113487
PCMTD2	0.0507835	0.770057	0.113477
SPRED1	-0.0761375	0.770094	0.113456
RNF8	0.0579429	0.770128	0.113437
RHOT1	0.0432246	0.770228	0.113381
USP42	0.0702918	0.770339	0.113318
MOSMO	0.117759	0.770349	0.113313
P2RX3	0.198943	0.770406	0.113281
NLGN2	0.250665	0.77042	0.113272
CDC23	0.0499924	0.770436	0.113263
CPNE1	-0.039509	0.770459	0.113251
ZNF93	0.116587	0.770507	0.113223
ANKRD65	-0.0388885	0.770543	0.113203
LTC4S	0.159404	0.770546	0.113201
C2CD4C	-0.447553	0.770594	0.113174
FLT4	0.376333	0.77064	0.113148
SH3GLB1	0.0350216	0.770654	0.11314
TMEM62	0.0625105	0.770706	0.113112
C6orf89	-0.0399195	0.770714	0.113107
SNHG7	-0.0819719	0.770748	0.113088
LIAS	0.0826812	0.770767	0.113077
SLC39A6	-0.0360873	0.770794	0.113061
BET1L	-0.0461203	0.770842	0.113035
ATP6V1D	0.0381614	0.7709	0.113002
OSER1-DT	0.0882716	0.770943	0.112978
KBTBD6	-0.0646664	0.770981	0.112956
HCFC1R1	-0.100102	0.771055	0.112915
NRGN	-0.486531	0.77106	0.112912
NEMF	-0.0398653	0.771083	0.112899
ZNF571	-0.101432	0.771093	0.112893
CBFA2T3	0.142935	0.771125	0.112875
PCSK4	-0.100678	0.771171	0.11285
RHOC	0.0394446	0.77118	0.112844
TTC38	0.0631951	0.771253	0.112803
SLFN13	-0.0493658	0.771297	0.112778
LYRM4	-0.0582052	0.77137	0.112737
IFT140	-0.0437702	0.771372	0.112736
EDC3	0.0471221	0.771503	0.112662
ZNF430	0.0661689	0.771609	0.112603
MICAL1	-0.0882721	0.77165	0.11258
PER2	0.0469537	0.771655	0.112577
RILPL1	-0.250399	0.771678	0.112564
RUNX3	-0.351893	0.771691	0.112556
ZNF687-AS1	0.312203	0.771714	0.112543
TMUB1	-0.0666067	0.771752	0.112522
MRRF	-0.0444674	0.771786	0.112503
LIG1	0.0774597	0.771797	0.112497
MAGT1	-0.0397389	0.771841	0.112472
SRP68	-0.0399799	0.771841	0.112472
GUCD1	-0.0480568	0.771927	0.112423
CDKN1A	-0.049305	0.771933	0.11242
PRICKLE2	-0.076598	0.77194	0.112416
ITGA10	0.382845	0.77195	0.112411
COL24A1	-0.179731	0.771959	0.112406
C19orf12	-0.0661241	0.771972	0.112399
TLK1	-0.0378665	0.772082	0.112337
SRPRA	0.0370866	0.772088	0.112333
IL18R1	-0.110348	0.772094	0.11233
IPO4	-0.130774	0.772111	0.11232
PAIP2B	-0.079316	0.772173	0.112286
AC092329.1	-0.262796	0.772179	0.112282
PPM1N	-0.263993	0.772183	0.11228
ZNF75A	-0.0645893	0.772193	0.112274
FZD4-DT	0.214898	0.772196	0.112273
FOXJ3	-0.0446069	0.772204	0.112268
PHLDB3	-0.0841849	0.772213	0.112263
TTC14	0.0693377	0.772242	0.112247
SOGA1	0.114021	0.772257	0.112238
SLC25A22	-0.063239	0.772319	0.112203
SLC35B1	-0.0413503	0.77232	0.112203
RNF167	-0.0447049	0.772388	0.112165
RCN2	0.0325213	0.772418	0.112148
PLEKHA2	-0.0610458	0.772633	0.112027
AC002451.1	0.280787	0.772686	0.111997
ADAMTS6	0.476255	0.772728	0.111974
ZYG11A	0.476255	0.772728	0.111974
ARAF	0.0512256	0.772734	0.11197
C20orf96	0.0457762	0.772754	0.111959
AGAP4	-0.220653	0.772871	0.111893
APOBEC4	0.0572305	0.772874	0.111892
HBS1L	-0.0408217	0.772909	0.111872
AC005046.1	-0.472188	0.772909	0.111871
KLF12	-0.105312	0.772922	0.111864
PIGQ	-0.0396706	0.772933	0.111858
GFAP	-0.286717	0.77299	0.111826
B4GALT6	-0.186439	0.773001	0.11182
IL2RB	-0.509655	0.773037	0.1118
ARHGAP5	0.0407404	0.773086	0.111772
LGALS9C	-0.292412	0.773093	0.111768
LRRC29	0.115056	0.773176	0.111722
AC007686.3	0.340054	0.773274	0.111666
ELOVL4	0.0786429	0.773278	0.111664
RHEBL1	-0.108302	0.773436	0.111576
PCSK6	0.142394	0.773444	0.111571
SNX1	0.0376283	0.773477	0.111553
AC008438.1	0.267469	0.773512	0.111533
LRRC3	-0.443064	0.773558	0.111507
AC005288.1	-0.114174	0.773574	0.111498
RNASE6	-0.183942	0.773579	0.111496
LINC01535	-0.290887	0.773588	0.11149
GALNT14	-0.132175	0.773614	0.111476
EIF4EBP1	0.234915	0.773616	0.111474
PRCC	-0.0523981	0.773673	0.111442
EP300-AS1	0.0871502	0.773729	0.111411
ZNF267	0.0546513	0.77374	0.111405
RFC4	-0.0825784	0.773751	0.111399
SOSTDC1	-0.531163	0.77376	0.111394
RBMS3-AS2	-0.531163	0.77376	0.111394
TRMT44	0.0811055	0.773844	0.111346
FLG	0.36272	0.773927	0.1113
SAMD3	-0.592678	0.773955	0.111284
SARS2	0.135147	0.773985	0.111268
HCN4	-0.489769	0.774026	0.111244
PEF1-AS1	0.674707	0.774041	0.111236
LINC02246	0.674707	0.774041	0.111236
LTBP1	-0.102674	0.774053	0.11123
PAPLN	-0.0721648	0.774087	0.11121
PELP1	0.064854	0.77414	0.11118
FCGR2A	0.17074	0.774164	0.111167
C1S	-0.190282	0.774274	0.111105
NUCB2	-0.0393123	0.774323	0.111078
ADAMTS7	0.194496	0.774339	0.111069
ZNF8	0.0910354	0.774398	0.111036
EPX	-0.312026	0.774457	0.111003
KLRG1	0.214463	0.774481	0.110989
IGF2BP2	-0.0464973	0.774581	0.110933
AL136531.1	-0.383503	0.774601	0.110922
LINC02783	0.21771	0.774712	0.11086
LZTR1	0.0516505	0.774834	0.110791
OLAH	-0.443404	0.774898	0.110756
TTC21B	0.0601229	0.77492	0.110743
MIER1	0.0435261	0.774977	0.110711
ZFHX3	-0.0529964	0.775022	0.110686
DDA1	-0.053991	0.775136	0.110622
ARMC6	0.0565848	0.775166	0.110605
RNF213-AS1	-0.182967	0.775207	0.110582
PCDHB4	0.148657	0.77523	0.110569
CBLB	-0.0488605	0.775289	0.110536
AKTIP	-0.042682	0.775326	0.110516
GTPBP2	0.17138	0.775386	0.110482
BX255925.3	-0.0656034	0.775387	0.110481
BX088651.4	0.647043	0.775419	0.110463
SIK2	0.0562896	0.775472	0.110434
RECQL	-0.0568436	0.775496	0.110421
ACACB	-0.17614	0.775512	0.110411
HSPA13	-0.0543495	0.775585	0.110371
CEP76	-0.0807385	0.77559	0.110368
RPAP2	0.0552572	0.775598	0.110363
ZNF484	0.0885002	0.775833	0.110232
FAM214B	-0.0704111	0.775839	0.110229
WASF1	-0.0596758	0.775845	0.110225
MUS81	0.0663588	0.775852	0.110221
PAK4	-0.0501404	0.775937	0.110174
ENPEP	-0.800559	0.776	0.110138
AC020659.1	-0.800559	0.776	0.110138
SFTA2	-0.800559	0.776	0.110138
LINC01402	-0.800559	0.776	0.110138
AC092807.2	-0.800559	0.776	0.110138
OSBPL10-AS1	-0.800559	0.776	0.110138
AC023051.1	-0.800559	0.776	0.110138
LRP1-AS	-0.800559	0.776	0.110138
AP000365.1	-0.800559	0.776	0.110138
AC092574.1	-0.800559	0.776	0.110138
MAFIP	-0.800559	0.776	0.110138
AC018630.2	-0.800559	0.776	0.110138
CADM1	0.0825383	0.776056	0.110107
RELB	-0.247606	0.776185	0.110035
NFXL1	0.0612926	0.776221	0.110015
RRP8	-0.0638126	0.776247	0.11
TSSK3	0.45411	0.776349	0.109943
DLG1-AS1	0.145474	0.776389	0.10992
GZF1	-0.065986	0.776426	0.1099
LINC00571	0.262243	0.776434	0.109896
GCDH	-0.0791885	0.776528	0.109843
JAG1	-0.052285	0.776603	0.109801
BCLAF1	0.0357018	0.776628	0.109787
TCEAL3	-0.0764986	0.776651	0.109774
ZNF513	-0.124197	0.776778	0.109703
AC058791.1	-0.0756845	0.776861	0.109657
ARFIP2	0.037464	0.776886	0.109643
ADIPOR1	-0.0318349	0.776907	0.109631
SAT2	-0.0479748	0.776961	0.109601
TMOD3	-0.0385504	0.776978	0.109591
APOM	-0.171339	0.777157	0.109491
COG5	0.0407161	0.77721	0.109462
CYP2D6	-0.562436	0.77725	0.109439
RORA	0.0679036	0.777253	0.109438
DNAH10	0.0619441	0.777273	0.109426
AC004148.1	0.298509	0.777419	0.109345
PCDHB7	0.4539	0.777474	0.109314
SHARPIN	-0.0506534	0.777526	0.109285
AGO4	0.069634	0.777583	0.109253
GIT2	-0.056906	0.777589	0.10925
JAK2	-0.0643929	0.777643	0.10922
ZBED5	0.0437053	0.77767	0.109205
SLFNL1	0.451901	0.777704	0.109186
AC093323.1	-0.0603068	0.777708	0.109183
SLC45A1	0.223931	0.777711	0.109182
AC016737.1	0.521295	0.777715	0.10918
PTPRG	0.0686043	0.777738	0.109167
NKPD1	0.416008	0.777745	0.109163
AP000547.3	0.0860989	0.777783	0.109141
RRP9	0.0719593	0.777802	0.109131
SMC4	-0.0616016	0.777828	0.109117
SPOCK3	-0.0598945	0.777879	0.109088
MSH3	-0.0438619	0.777884	0.109085
PGM3	0.055628	0.777921	0.109064
SLC9C2	0.279043	0.777929	0.10906
ZNF582-AS1	0.137634	0.777948	0.109049
ANTKMT	0.0781509	0.777956	0.109045
CCDC149	0.148568	0.777971	0.109036
NCEH1	0.0519637	0.778	0.10902
MNT	-0.0967609	0.778049	0.108993
OSGIN1	-0.0706193	0.778084	0.108974
NOC2L	-0.0438727	0.778116	0.108956
ZBTB2	-0.0901012	0.778124	0.108951
AL356805.1	0.393913	0.778135	0.108945
UBIAD1	-0.0703948	0.778168	0.108927
CCDC174	0.0590724	0.778197	0.10891
BBC3	-0.143924	0.778311	0.108847
CLPX	0.0448303	0.778331	0.108835
ELF1	0.0357337	0.778346	0.108827
SRGAP2B	0.121937	0.778429	0.108781
FBXO41	0.134005	0.778435	0.108778
AL354993.1	-0.381126	0.778438	0.108776
SAPCD2	0.169653	0.778465	0.108761
CLK3	-0.0448237	0.778476	0.108755
SRD5A3	0.052013	0.778506	0.108738
SYTL2	-0.0366645	0.778546	0.108716
C4BPB	-0.49699	0.778701	0.108629
KDM4B	-0.0650058	0.778734	0.108611
GET4	0.114323	0.778798	0.108575
NFE2L1	-0.0545732	0.778867	0.108537
BX293535.1	-0.205428	0.778901	0.108517
CD70	0.374322	0.778904	0.108516
WDR60	-0.0465078	0.778916	0.10851
THBS2	-0.427913	0.778976	0.108476
ZNF697	0.137212	0.778991	0.108467
TIMM10B	0.0395875	0.778992	0.108467
CCT5	-0.0357124	0.779058	0.10843
RNF2	-0.0443119	0.779069	0.108424
C1orf198	0.0422363	0.779106	0.108404
SLC2A1-AS1	-0.124579	0.779108	0.108403
DLL1	0.0738636	0.779123	0.108394
AC000403.1	-0.362185	0.779149	0.10838
UMODL1	-0.108472	0.779165	0.108371
RASL10A	-0.463058	0.779196	0.108353
PANK3	-0.0431433	0.779305	0.108293
AC005264.1	0.385438	0.779309	0.10829
PIAS4	0.0535194	0.779357	0.108264
SLC2A3	0.150229	0.779406	0.108236
VPS13B-DT	-0.248427	0.779522	0.108172
GPX2	0.0542827	0.779544	0.108159
SND1-IT1	-0.190473	0.779549	0.108157
LRRIQ4	-0.353186	0.779639	0.108106
RAB3IP	0.0473735	0.77971	0.108067
DIAPH2	-0.0584603	0.779727	0.108057
MRPL18	-0.038021	0.779768	0.108035
EPC2	0.0918959	0.779783	0.108026
SNHG18	0.0924424	0.779788	0.108023
SMPD3	-0.076863	0.779814	0.108009
PSMB4	0.0323677	0.779824	0.108004
THOC1	-0.0690038	0.779895	0.107964
TPP2	-0.0471218	0.779985	0.107914
AC067750.1	-0.248053	0.780094	0.107853
C21orf91	-0.054232	0.780157	0.107818
S1PR3	0.244901	0.780243	0.10777
AC114810.1	-0.549347	0.780254	0.107764
UQCRHL	0.112108	0.780321	0.107727
FTH1	-0.112707	0.780459	0.10765
SWAP70	0.0418803	0.780472	0.107643
PPRC1	0.0693456	0.78061	0.107566
CFAP20	-0.0365597	0.780732	0.107498
UGT3A2	0.521221	0.780736	0.107496
TICRR	-0.379033	0.780751	0.107487
CDKN1B	0.0580918	0.780752	0.107487
LSM14A	0.0352213	0.780765	0.10748
RARA-AS1	0.213197	0.780859	0.107427
MAP3K8	-0.0571318	0.780859	0.107427
POLR3A	0.057267	0.780892	0.107409
BET1-AS1	0.430713	0.780924	0.107391
ZNF879	0.110274	0.781002	0.107348
DRAIC	-0.122575	0.781022	0.107337
TCAIM	0.0437915	0.781081	0.107304
B3GALT4	-0.0586549	0.781112	0.107287
ZNF780B	-0.0843673	0.781157	0.107262
CLDN12	-0.0346944	0.781377	0.10714
CFAP45	0.0457557	0.781431	0.107109
PIP4K2A	0.0702983	0.781485	0.107079
FUT3	0.0536727	0.7815	0.107071
DNAAF4	0.0445094	0.781506	0.107068
DNAJC24	0.0827906	0.781523	0.107058
CKMT2	-0.334534	0.781551	0.107043
LARS1	0.0377153	0.781576	0.107029
C19orf67	-0.335356	0.781629	0.107
RTCA	0.042206	0.781825	0.10689
TRIM46	0.313066	0.781838	0.106883
SLC51B	-0.093434	0.78202	0.106782
SLC25A45	0.112353	0.78205	0.106765
MKRN2OS	0.0816446	0.782051	0.106765
ACADS	-0.0531542	0.78211	0.106732
CASP10	-0.055222	0.782179	0.106694
METTL3	-0.0512182	0.782196	0.106684
AC016907.2	-0.326572	0.782209	0.106677
LANCL1	0.0443336	0.782271	0.106643
AC010331.1	0.521262	0.782307	0.106623
TMEM106C	-0.0366932	0.782318	0.106616
AC104463.2	0.473011	0.782377	0.106584
TSPAN1	-0.028269	0.782425	0.106557
AC025754.2	-0.466469	0.782464	0.106536
RDH14	0.0468259	0.782485	0.106524
ITGA4	-0.188683	0.78259	0.106466
WDR18	0.0478084	0.782621	0.106448
SULT1A2	0.11501	0.782624	0.106447
GIMAP2	0.137349	0.782822	0.106337
FOXR1	-0.805142	0.782898	0.106295
YIPF7	-0.805142	0.782898	0.106295
AL590369.1	-0.805142	0.782898	0.106295
LINC01326	-0.805142	0.782898	0.106295
AC096642.1	-0.805142	0.782898	0.106295
TEX52	-0.805142	0.782898	0.106295
NCBP2	0.0338306	0.78295	0.106266
GTSE1	-0.20118	0.782964	0.106258
TMEM98	-0.0350219	0.782977	0.106251
OSCAR	-0.251495	0.782986	0.106246
TRMO	0.0579125	0.783051	0.10621
CYP46A1	-0.399477	0.783069	0.1062
DDX54	-0.0445892	0.783076	0.106196
NUP88	0.0436406	0.783087	0.10619
STXBP4	-0.0670085	0.783139	0.106161
SPNS1	-0.0442706	0.783145	0.106158
NXPH4	0.167455	0.783206	0.106124
CEP250	-0.0538745	0.78331	0.106066
STRIP2	0.145823	0.78333	0.106055
MMRN2	0.356921	0.783365	0.106036
C17orf67	-0.267453	0.783378	0.106028
PSIP1	0.0404851	0.783473	0.105976
FALEC	-0.564918	0.783482	0.105971
PADI3	-0.151216	0.783491	0.105966
SGSM3-AS1	-0.23552	0.783591	0.105911
ARHGAP6	-0.171392	0.7836	0.105906
POLD3	-0.0474876	0.783615	0.105897
ZMAT1	-0.230387	0.783625	0.105892
USP2-AS1	-0.0973692	0.783661	0.105872
MAPRE2	-0.0817606	0.783676	0.105863
IFT57	-0.0299702	0.783794	0.105798
BCAS3	-0.0468978	0.783843	0.105771
NAF1	0.0849191	0.783886	0.105747
BX470102.1	0.165043	0.783907	0.105735
RTTN	-0.0600651	0.783912	0.105733
KIAA0100	0.0472762	0.783941	0.105717
WWTR1	0.0387529	0.784016	0.105675
CPNE8	-0.0478908	0.784038	0.105663
DUSP3	-0.0474303	0.78407	0.105645
ZFP82	0.117816	0.784089	0.105634
TOM1L1	0.0418349	0.784118	0.105618
MRPS25	0.0504222	0.784126	0.105614
SPINT2	-0.0279145	0.784197	0.105575
ISLR2	-0.805975	0.784212	0.105567
LINC01767	-0.805975	0.784212	0.105567
AL662890.1	-0.805975	0.784212	0.105567
LINC00635	-0.805975	0.784212	0.105567
LINC01100	-0.805975	0.784212	0.105567
AC068721.1	-0.805975	0.784212	0.105567
WWC2-AS2	-0.805975	0.784212	0.105567
INO80B-WBP1	-0.805975	0.784212	0.105567
C9orf147	0.247696	0.784381	0.105473
AC105942.1	-0.0943083	0.784408	0.105458
OXA1L	0.0373023	0.784419	0.105452
HYLS1	-0.056117	0.784427	0.105448
CCDC91	0.0476403	0.784471	0.105423
TMCO4	0.0500283	0.784556	0.105376
ATP7A	0.0593677	0.784586	0.105359
SAP30L-AS1	-0.50024	0.78462	0.105341
AL034397.2	-0.334086	0.784656	0.105321
KRT39	-0.347355	0.784661	0.105318
MRGPRX2	0.691441	0.784718	0.105286
RFPL3S	0.691441	0.784718	0.105286
KCNK5	0.0594377	0.784728	0.105281
SELENOS	-0.0406397	0.784732	0.105279
AC012313.8	0.186408	0.784733	0.105278
NXT1	-0.0629341	0.784785	0.105249
METTL23	-0.0395108	0.784792	0.105245
GRM7	0.163019	0.784819	0.105231
KIF7	0.566502	0.784873	0.1052
QTRT1	0.0602393	0.784923	0.105173
SDR42E1	0.0496274	0.784957	0.105154
IL6ST	0.0434827	0.784963	0.105151
AL591848.4	0.479848	0.784986	0.105138
PLB1	0.106407	0.784986	0.105138
ZNF846	-0.0812409	0.785025	0.105116
VPS4B	0.034982	0.78504	0.105108
S1PR2	0.0671854	0.785088	0.105082
TOMM20	0.0352191	0.785106	0.105072
USP6	-0.209105	0.785136	0.105055
AC243772.2	0.504328	0.785192	0.105024
ABCB8	-0.0537604	0.785257	0.104988
TSKU	0.0423103	0.785294	0.104968
ADRM1	-0.0394535	0.785311	0.104958
TNFSF11	0.341976	0.785322	0.104952
C1orf216	-0.0761986	0.785374	0.104924
NDRG2	0.049045	0.785396	0.104911
AC073332.1	0.16995	0.785441	0.104886
WBP4	0.055519	0.785449	0.104882
TP53TG5	-0.425326	0.785465	0.104873
RALGDS	0.104874	0.785491	0.104859
GLG1	-0.0319747	0.785515	0.104845
ADAM15	-0.0329957	0.785695	0.104746
NEDD4L	0.0350026	0.785767	0.104706
FAM216B	-0.0366363	0.785792	0.104693
AGRN	0.0404149	0.785799	0.104689
ZNF318	-0.0739713	0.785807	0.104684
VPS35	-0.0329681	0.785905	0.10463
HCG25	-0.336334	0.785961	0.104599
KCNH3	-0.110158	0.78599	0.104583
RGCC	-0.0497005	0.785993	0.104581
C19orf54	0.0671466	0.786091	0.104527
TMEM254-AS1	0.145737	0.786178	0.104479
CYYR1	-0.112137	0.78631	0.104406
SSRP1	-0.0357321	0.786439	0.104335
TSC2	-0.0416193	0.786466	0.10432
SRP9	0.0270494	0.786514	0.104293
AC090971.3	0.505959	0.786526	0.104287
SEC14L5	-0.136276	0.786596	0.104248
SLC35A3	-0.0384981	0.786639	0.104224
TSPAN14	-0.0348072	0.786824	0.104122
PPP1R18	-0.109355	0.786824	0.104122
ARL10	-0.0898263	0.786902	0.10408
HAUS5	-0.0718073	0.786902	0.104079
RASGEF1A	0.156619	0.786927	0.104065
DAPK2	-0.0973004	0.787062	0.103991
KCNB1	-0.331342	0.787066	0.103989
LINC01184	-0.0587999	0.787088	0.103976
KIAA1549	0.0959654	0.787103	0.103969
AC084036.1	0.152735	0.787114	0.103962
CEP290	0.0502881	0.787144	0.103946
GJB4	0.0714004	0.787161	0.103937
EFCAB11	0.0530713	0.787162	0.103936
DHCR24	-0.0291125	0.78721	0.103909
CCSER2	-0.0395612	0.787239	0.103893
PPIH	-0.0673897	0.787272	0.103875
U2AF1L5	0.193359	0.787292	0.103864
ACRBP	0.331819	0.787297	0.103861
AC010864.1	0.331819	0.787297	0.103861
SEPTIN11	-0.0594821	0.787371	0.10382
ERI2	0.0541528	0.787488	0.103756
POC1B-GALNT4	-0.450379	0.787551	0.103721
ILF3-DT	0.0601405	0.787575	0.103708
ZNF22	-0.055829	0.787581	0.103705
LINC02015	-0.259111	0.787645	0.10367
SMU1	-0.0377622	0.78774	0.103617
ATP1B1	-0.0404825	0.787792	0.103588
ARID3A	-0.118849	0.787809	0.103579
SRPX2	0.052356	0.787848	0.103558
HDGFL3	-0.0557204	0.787924	0.103516
ALG10B	-0.082035	0.788068	0.103436
OTUB1	0.0314671	0.788092	0.103423
REXO2	0.0447143	0.788148	0.103392
EIF2AK3-DT	-0.150164	0.788168	0.103381
ZNF692	0.0634582	0.788183	0.103373
DIRAS2	0.545534	0.78825	0.103336
AC108097.1	0.297132	0.788265	0.103328
RBM5	0.0399293	0.78834	0.103286
OLFM2	-0.18009	0.788344	0.103284
WNT16	-0.264669	0.788361	0.103275
CHCHD2	0.0278479	0.788398	0.103255
SEPHS1	0.0504705	0.788423	0.103241
ARSG	0.0780427	0.788443	0.10323
CEP68	-0.062935	0.788486	0.103206
HMBOX1	-0.0531165	0.788496	0.1032
EDIL3	0.0665123	0.788576	0.103156
UQCRFS1	-0.0331638	0.788593	0.103147
AC083798.2	-0.145354	0.788705	0.103085
AP2S1	0.0399295	0.788739	0.103067
RBM48	0.0645303	0.788809	0.103028
IQCK	-0.0430632	0.788813	0.103026
ACAD10	0.0559585	0.788851	0.103005
ARMCX6	0.0856287	0.788905	0.102975
FEN1	-0.0674764	0.788911	0.102972
EIF5B	-0.0378922	0.788915	0.10297
PUSL1	-0.0530676	0.788946	0.102953
N4BP2L1	-0.100031	0.788949	0.102951
ACAA1	0.047185	0.789132	0.10285
KLHL11	-0.188808	0.789162	0.102834
AC005920.4	-0.277827	0.789247	0.102787
UBE2E3	0.0347187	0.789281	0.102769
NAXE	0.0361883	0.789313	0.102751
TBILA	0.240022	0.789391	0.102708
CLP1	-0.0565353	0.789423	0.10269
NEBL-AS1	0.232563	0.789492	0.102652
CACNB2	-0.222561	0.789561	0.102614
CLTA	-0.0334493	0.789605	0.10259
DSEL	-0.10593	0.789618	0.102583
SCUBE2	0.172322	0.789624	0.10258
TIMP1	-0.0299798	0.789628	0.102577
PLAA	0.0394661	0.789663	0.102558
WDR46	-0.0568114	0.789725	0.102524
SCCPDH	-0.0332318	0.78975	0.102511
CA5A	-0.707585	0.789755	0.102507
AGBL4-AS1	-0.707585	0.789755	0.102507
AC108058.1	-0.707585	0.789755	0.102507
LINC01995	-0.707585	0.789755	0.102507
AC109361.2	-0.707585	0.789755	0.102507
AC022217.2	-0.707585	0.789755	0.102507
AC079949.1	-0.707585	0.789755	0.102507
KDM2B-DT	-0.707585	0.789755	0.102507
LINC02463	-0.707585	0.789755	0.102507
ARLNC1	-0.707585	0.789755	0.102507
LINC01482	-0.707585	0.789755	0.102507
AC068790.8	-0.707585	0.789755	0.102507
AC235565.2	-0.707585	0.789755	0.102507
PRUNE2	-0.0693946	0.789789	0.102489
H2AC20	0.227016	0.789808	0.102478
DICER1	0.0423004	0.789811	0.102477
ZNF569	-0.0866876	0.789834	0.102464
USP5	0.0432811	0.78984	0.102461
MAP11	-0.13014	0.789853	0.102454
AC099518.1	0.339492	0.789868	0.102445
AC083906.3	0.393586	0.789894	0.102431
THAP9-AS1	0.0646709	0.789911	0.102422
MTHFD2L	0.0545785	0.789981	0.102384
RABGAP1L-DT	0.427576	0.789996	0.102375
ARHGAP32	-0.0364273	0.79014	0.102296
AC008663.2	0.517414	0.790238	0.102242
PIK3AP1	0.221569	0.790289	0.102214
AC092614.1	-0.326524	0.790295	0.102211
TFCP2	-0.0531253	0.790357	0.102177
PLGRKT	0.0572044	0.790397	0.102155
PCOLCE	-0.115363	0.790401	0.102153
BIVM	0.0759548	0.790425	0.102139
AC008676.1	0.620253	0.790429	0.102137
WASHC5	0.040525	0.790434	0.102134
APBA2	0.114762	0.790515	0.10209
TBC1D10A	-0.0648059	0.790539	0.102077
USP30-AS1	0.252927	0.790544	0.102074
TFDP2	-0.0418325	0.790544	0.102074
RIMBP2	0.447314	0.790644	0.102019
PTPN3	-0.0373757	0.79075	0.101961
MTFR1	0.0521222	0.790788	0.10194
FAM227A	-0.0629397	0.790797	0.101935
MAP4K4	0.0585247	0.790818	0.101923
VPS52	0.0407734	0.790845	0.101909
RDH5	0.365032	0.790954	0.101849
SEPTIN2	-0.029307	0.791045	0.101799
AC020661.3	0.438334	0.791088	0.101775
STXBP1	-0.0421317	0.791137	0.101748
PIM1	-0.0561	0.791291	0.101664
MEIS2	-0.050539	0.791299	0.10166
ETNK1	-0.0360912	0.79136	0.101626
FAAH	-0.0501279	0.791372	0.101619
MIA2	0.0323522	0.791416	0.101595
IKZF4	0.079886	0.791478	0.101561
DYNLL2	0.0913524	0.791552	0.10152
FGF12	0.33091	0.791591	0.101499
APPBP2	-0.0433436	0.791668	0.101457
OVCH2	0.292578	0.791713	0.101432
FYB1	0.0694676	0.791728	0.101424
DDT	0.0599836	0.791797	0.101386
U2AF1	0.198604	0.791857	0.101353
ABCB11	-0.200948	0.791956	0.101299
FANCB	-0.323585	0.792002	0.101274
RNF207	0.0664911	0.792024	0.101261
ACTR6	0.037614	0.792029	0.101259
NAT9	-0.0584301	0.79209	0.101226
WDR53	0.0957843	0.792124	0.101207
RSRC1	-0.0550052	0.792128	0.101204
GJA1	-0.0612671	0.792139	0.101199
BPGM	-0.0400152	0.792142	0.101197
TRMT5	-0.0584288	0.792145	0.101195
SLC35D1	0.0599671	0.792147	0.101194
GAK	-0.036512	0.792202	0.101164
TSC22D1-AS1	0.326079	0.792217	0.101156
TGM5	-0.13731	0.792295	0.101113
SMAD6	-0.301891	0.792303	0.101109
TEAD3	0.0492058	0.792328	0.101095
TGIF2	-0.0671304	0.792359	0.101078
C3orf38	-0.039703	0.792401	0.101055
DCPS	-0.0651679	0.792502	0.101
SERPINA5	0.350257	0.79252	0.10099
AC092119.2	0.350257	0.79252	0.10099
GPATCH11	-0.0857379	0.792527	0.100986
DCDC2	-0.105156	0.792587	0.100953
AL139300.1	0.596025	0.792763	0.100857
ARHGDIB	-0.0679583	0.792773	0.100851
SDHD	0.031566	0.792779	0.100848
FAXC	0.101224	0.792839	0.100815
ARPC2	0.0332242	0.792849	0.100809
DHDH	0.493803	0.792887	0.100788
DYSF	0.493803	0.792887	0.100788
AC009090.3	0.384201	0.792896	0.100784
CYBC1	0.0401477	0.793016	0.100718
TIMP3	-0.0375654	0.793038	0.100706
ERN2	0.034358	0.793078	0.100684
MRTFB	0.0499309	0.793078	0.100684
SRBD1	-0.063089	0.793169	0.100634
SNTG2	-0.473603	0.793175	0.100631
RPP25L	-0.0542839	0.793182	0.100627
LINC02036	-0.38394	0.793234	0.100599
THAP4	-0.0453234	0.793249	0.100591
NUCB1	0.0371191	0.793258	0.100586
TOM1L2	-0.044878	0.793268	0.10058
APOOL	-0.0428688	0.793279	0.100574
ECE1-AS1	-0.23335	0.793376	0.100521
RPL15	0.0294467	0.793419	0.100497
UBOX5	0.0607227	0.793435	0.100489
CLN5	0.0571025	0.793509	0.100448
PLS3-AS1	-0.286944	0.793531	0.100436
SLC9A3R1	-0.0311762	0.793582	0.100408
HLA-DRB5	0.040895	0.793583	0.100408
APH1B	-0.0552753	0.79366	0.100366
SPACA6	-0.199453	0.793776	0.100302
AC010768.2	-0.387027	0.793818	0.100279
ZNF18	-0.0818609	0.793915	0.100226
PM20D2	0.059714	0.793938	0.100213
MET	0.0308293	0.793941	0.100212
CLPTM1L	0.0531779	0.793965	0.100199
SPATA7	-0.0491437	0.794023	0.100167
XYLT1	-0.345322	0.794053	0.100151
AL022322.2	-0.345322	0.794053	0.100151
C16orf71	0.0390324	0.794095	0.100127
FAM76A	0.0477945	0.794137	0.100105
ZNF501	0.160184	0.794241	0.100048
AC073111.4	0.101528	0.794257	0.100039
REC8	-0.0402046	0.79429	0.100021
SST	0.346224	0.794313	0.100008
AC027307.1	-0.401691	0.794409	0.0999557
NCOA3	0.0345248	0.794426	0.0999465
CLHC1	-0.0577704	0.794518	0.0998964
KCNS1	-0.242846	0.794568	0.0998691
AC009120.3	0.385541	0.79457	0.0998676
PRPF39	0.0605832	0.794579	0.0998627
LRRC20	-0.0752603	0.794603	0.0998495
RNF130	-0.0358137	0.794656	0.099821
BTBD19	-0.172707	0.794669	0.099814
RHBDL2	0.0421656	0.794688	0.0998033
POLDIP2	0.0336874	0.794738	0.0997762
PPP6R1	0.0653985	0.794764	0.099762
ZNF567	-0.0774769	0.794822	0.0997302
AC022613.2	0.479917	0.794908	0.099683
ZGPAT	-0.102232	0.794913	0.0996804
UXT	0.0382521	0.794918	0.0996776
DNMT3A	0.0727548	0.794933	0.0996694
STEAP2	-0.039155	0.795072	0.0995936
TMPRSS11D	-0.0705958	0.795156	0.0995477
DNAAF6	0.0438286	0.795174	0.0995379
TAS2R5	0.315205	0.795235	0.0995047
AC003070.1	-0.426503	0.795251	0.0994957
RNF20	-0.0397655	0.795258	0.099492
PACSIN2	-0.0343747	0.795271	0.0994847
CISD1	-0.0335495	0.795286	0.0994768
NBPF9	-0.0780264	0.79529	0.0994747
TMEM169	-0.399921	0.795312	0.0994625
OSGEPL1	0.0760716	0.795343	0.0994454
SOX13	-0.0759392	0.795351	0.0994414
CILK1	-0.0535751	0.795415	0.0994065
FBXL13	-0.0532948	0.795422	0.0994022
CYP2U1	-0.0777855	0.795521	0.0993483
GRM4	0.226623	0.795527	0.0993451
DENND6A	-0.0436786	0.795556	0.0993292
LINC01708	0.21125	0.7956	0.0993055
PTPMT1	-0.0459669	0.795663	0.0992708
SPTLC1	0.0314732	0.795703	0.0992488
MRPS2	-0.0418928	0.795784	0.0992047
RAPGEF6	-0.1242	0.795794	0.0991991
FAM83A-AS1	-0.156027	0.795825	0.0991822
VLDLR-AS1	-0.169978	0.795842	0.0991734
RPS6KA2	-0.0443993	0.795868	0.099159
H3C6	-0.0640435	0.795913	0.0991345
RPGRIP1L	-0.0434825	0.796006	0.0990834
LHFPL6	0.110427	0.796097	0.0990338
IRX6	-0.287776	0.796127	0.0990178
MINDY3	0.0419121	0.796366	0.0988871
HTR2A	-0.710113	0.796385	0.0988767
RLBP1	-0.710113	0.796385	0.0988767
ACOXL	-0.710113	0.796385	0.0988767
IHO1	-0.710113	0.796385	0.0988767
BTLA	-0.710113	0.796385	0.0988767
RGL3	-0.710113	0.796385	0.0988767
PSG3	-0.710113	0.796385	0.0988767
IGHV3-74	-0.710113	0.796385	0.0988767
AL391845.1	-0.710113	0.796385	0.0988767
PTPRN2-AS1	-0.710113	0.796385	0.0988767
AC139099.1	-0.710113	0.796385	0.0988767
AC005943.1	-0.710113	0.796385	0.0988767
H4C15	-0.710113	0.796385	0.0988767
AP002907.1	-0.710113	0.796385	0.0988767
U62317.3	-0.710113	0.796385	0.0988767
ARHGAP11B	-0.710113	0.796385	0.0988767
ZNF555	-0.0941442	0.796425	0.0988549
MANSC1	-0.0350109	0.796461	0.0988353
SCHIP1	0.171664	0.796621	0.0987482
B3GNT5	0.0336998	0.796631	0.0987427
LINC00884	-0.261717	0.796644	0.0987357
PELATON	0.194129	0.796664	0.0987245
CYTH2	0.0372421	0.796706	0.0987021
RALA	0.0361921	0.796716	0.0986964
KRBA2	-0.143167	0.796744	0.098681
BCAR3	0.0469118	0.796877	0.0986086
MAP3K11	0.0516647	0.796994	0.0985451
INKA1	-0.127712	0.79704	0.09852
KIAA1143	0.0441372	0.79706	0.0985092
NPHP1	0.0367368	0.797107	0.0984836
TMEM51-AS1	0.246783	0.797116	0.0984783
AC010894.1	-0.230789	0.797125	0.0984734
ZNF680	-0.0501182	0.797141	0.0984648
AC012063.1	0.202687	0.797144	0.0984631
KARS1	0.0311117	0.797166	0.098451
SSR3	0.0311673	0.79719	0.0984381
CD3G	-0.287488	0.797256	0.0984024
RAB11FIP2	0.0772297	0.797265	0.0983971
ABRAXAS1	-0.0551771	0.797312	0.0983715
DIMT1	-0.0338798	0.797377	0.0983366
TGIF2-RAB5IF	0.454522	0.797386	0.0983317
ODF3B	-0.036485	0.797433	0.0983055
AC011498.1	0.352033	0.797444	0.0982996
CNTN1	-0.132785	0.797473	0.0982841
AC025181.2	0.06421	0.797481	0.0982799
CHTF18	0.11644	0.797527	0.0982546
AP001107.9	0.255085	0.797546	0.0982443
GLP2R	-0.710577	0.79765	0.0981876
NLRC4	-0.710577	0.79765	0.0981876
RUNDC3A	-0.710577	0.79765	0.0981876
TERB2	-0.710577	0.79765	0.0981876
MRGPRX4	-0.710577	0.79765	0.0981876
FAM166A	-0.710577	0.79765	0.0981876
CGB5	-0.710577	0.79765	0.0981876
EWSAT1	-0.710577	0.79765	0.0981876
FAM240C	-0.710577	0.79765	0.0981876
HRAT92	-0.710577	0.79765	0.0981876
AL358075.1	-0.710577	0.79765	0.0981876
AL451047.1	-0.710577	0.79765	0.0981876
GK3P	-0.710577	0.79765	0.0981876
LINC01783	-0.710577	0.79765	0.0981876
AL109761.1	-0.710577	0.79765	0.0981876
AC124276.2	-0.710577	0.79765	0.0981876
AC011773.2	-0.710577	0.79765	0.0981876
AC009120.4	-0.710577	0.79765	0.0981876
AC092296.2	-0.710577	0.79765	0.0981876
AC005261.2	-0.710577	0.79765	0.0981876
AC253536.6	-0.710577	0.79765	0.0981876
AC106739.1	-0.710577	0.79765	0.0981876
STRAP	-0.0308471	0.797682	0.0981699
SLC35E2A	-0.066753	0.79772	0.0981496
IMPG1	-0.588899	0.797903	0.09805
BANK1	0.112761	0.797939	0.0980304
MALSU1	-0.0460084	0.798006	0.097994
ARPC3	0.0303873	0.798008	0.0979926
AC012073.1	-0.63211	0.79806	0.0979644
MTERF3	-0.0608477	0.798082	0.0979522
LINC00937	0.395003	0.798254	0.0978591
ALOX12B	-0.395085	0.798285	0.097842
DUSP19	-0.0556858	0.798322	0.097822
ZNF185	-0.0480195	0.798332	0.0978167
URB2	-0.0759004	0.798521	0.0977134
DPY19L2	-0.0864462	0.798658	0.0976394
PRANCR	-0.182402	0.798714	0.0976085
AC012358.1	-0.197061	0.798753	0.0975875
AL590491.2	0.14613	0.798906	0.0975044
PLCB1	0.183032	0.799043	0.0974297
CEP170	0.0470639	0.799049	0.0974264
AC090061.1	-0.146621	0.799156	0.0973682
TVP23A	-0.544444	0.799166	0.0973631
MAP3K4	0.058283	0.799253	0.0973155
MMUT	-0.0423771	0.799262	0.097311
PPP2R5B	-0.0634517	0.799271	0.0973059
ZNF793	0.0999746	0.799316	0.0972816
HDHD3	0.0378328	0.799358	0.0972585
MAP7	0.0388086	0.799473	0.0971963
CCDC125	-0.0392056	0.799658	0.0970959
ME1	-0.121278	0.799682	0.0970825
CDC27	0.0339862	0.799688	0.0970795
RNF19B	0.0772237	0.799688	0.0970793
ARF6	-0.0359037	0.799786	0.097026
PITPNA-AS1	-0.166258	0.799807	0.0970148
ACADSB	-0.0443484	0.799989	0.096916
AC091563.1	-0.152424	0.800005	0.0969072
MIR200CHG	-0.100922	0.800083	0.096865
SLC3A2	0.170133	0.800089	0.0968619
DLX4	0.210167	0.800163	0.0968217
APC	-0.0501839	0.800175	0.096815
AC008608.2	-0.294752	0.800273	0.0967617
BHMT	-0.396441	0.800294	0.0967502
PIGU	0.0421404	0.800298	0.0967485
WWP1	-0.0459806	0.800351	0.0967194
ZNF283	0.0821485	0.800373	0.0967078
TCF25	0.0302164	0.800394	0.0966959
SCOC	0.0317075	0.8004	0.0966931
SCYL3	-0.058085	0.800461	0.0966599
PLK3	-0.0783755	0.800507	0.0966349
AC012615.1	-0.175138	0.800551	0.096611
Z68871.1	-0.187809	0.800709	0.0965253
GPR107	0.0445432	0.800713	0.0965232
BLOC1S1	0.0700923	0.800883	0.0964311
LUC7L2	0.0444189	0.800905	0.0964188
PDZD2	0.0653502	0.800966	0.0963859
MECOM	-0.0351039	0.800977	0.09638
EVI2B	0.281413	0.800992	0.0963718
CRELD1	-0.0535834	0.800995	0.0963701
RNF26	0.0399072	0.80109	0.0963186
TERF1	0.0513614	0.801132	0.0962957
SLC25A13	0.0416844	0.801455	0.0961208
IKBKG	0.0633959	0.801494	0.0960995
ELF4	-0.0663289	0.801526	0.0960825
FSD2	-0.241986	0.801617	0.0960332
SYCE3	0.442557	0.801624	0.0960291
LAYN	0.0416281	0.801638	0.0960218
IKZF2	0.0491638	0.801655	0.0960125
NXT2	0.0494552	0.801728	0.0959727
MCM4	0.0515138	0.801734	0.0959697
PARVB	0.216028	0.801881	0.0958901
TSC22D3	0.0342355	0.801932	0.0958626
CHRNA9	-0.277537	0.802008	0.0958211
AL355001.2	0.0816477	0.80201	0.0958201
TLCD1	0.0512155	0.80205	0.0957985
B3GNT7	0.0357243	0.802241	0.0956949
TOMM40	-0.0535323	0.802293	0.0956672
GNB1L	-0.106483	0.802297	0.0956648
MFHAS1	0.077181	0.802303	0.0956616
HMSD	-0.16413	0.80235	0.0956362
RAB7A	-0.0283353	0.802355	0.0956335
AP000442.1	-0.205675	0.802363	0.0956291
COA7	-0.0620926	0.802366	0.0956272
AL162727.1	-0.361835	0.802412	0.0956024
SLC9A8	-0.0579386	0.802473	0.0955694
NPM2	-0.0632425	0.8025	0.0955552
MB	-0.0589242	0.80264	0.095479
AP000704.2	0.271412	0.8027	0.0954469
PRKAA2	0.050508	0.802755	0.095417
AL139385.1	0.244226	0.802802	0.0953914
TSSC4	-0.0546544	0.802901	0.0953381
KRIT1	0.0465937	0.803031	0.0952677
NHEJ1	0.268935	0.803094	0.0952337
CNPPD1	-0.048812	0.803152	0.095202
DUOX1	-0.0357823	0.803224	0.0951635
FAM110A	-0.0636855	0.803229	0.0951606
NHS	-0.0835201	0.803256	0.095146
AC010719.1	0.410948	0.80341	0.0950626
LPCAT4	-0.0426647	0.803424	0.095055
SRGAP2C	0.0706392	0.803488	0.0950207
EMC3	0.031432	0.80351	0.0950085
TSPAN4	-0.0695491	0.803564	0.0949796
USP8	0.0360214	0.803868	0.0948154
BRMS1	0.0464089	0.803876	0.094811
TTC13	-0.0718713	0.803893	0.0948018
ITGB8	-0.0336153	0.803985	0.094752
AK1	-0.070901	0.804026	0.0947301
NEIL3	0.233916	0.804048	0.0947179
SET	-0.0337788	0.804082	0.0946997
ARHGAP18	-0.0320647	0.804087	0.0946971
HMGA2-AS1	-0.191156	0.804089	0.0946956
EOLA1	-0.0686718	0.804118	0.0946802
AKIRIN1	-0.035924	0.804178	0.0946476
TARS2	0.0439134	0.804222	0.0946241
PPAN	0.237216	0.804307	0.0945779
CYB5D2	0.0404646	0.804325	0.0945684
NCOA7-AS1	0.645617	0.804497	0.0944756
KIF13B	-0.0514929	0.804528	0.0944588
SMCHD1	-0.0440883	0.804533	0.0944562
WFIKKN1	0.30369	0.804575	0.0944337
C2CD4D	0.30369	0.804575	0.0944337
NECTIN1	0.0522132	0.804668	0.0943831
FAM168A	0.0811366	0.80469	0.0943717
CIZ1	-0.0531827	0.804694	0.094369
AC026471.1	-0.11135	0.804918	0.0942483
MCCC2	0.0327158	0.804956	0.0942276
PRKD3	-0.0576826	0.80501	0.0941987
EFCAB7	0.0487666	0.805021	0.0941929
MCM2	-0.077689	0.805042	0.0941813
UNC13D	-0.119862	0.805044	0.0941802
STX7	-0.0343317	0.805127	0.0941355
ZMPSTE24	0.0331609	0.805158	0.0941188
FAM131C	0.297832	0.805176	0.0941093
NUMA1	-0.0358935	0.805204	0.0940942
SLC25A26	-0.050509	0.805356	0.094012
PON3	-0.0642212	0.805458	0.0939573
ACCS	0.0680339	0.805484	0.0939429
LGALS1	-0.0554949	0.805554	0.0939054
LINC02021	0.305997	0.805554	0.0939053
TBC1D22B	-0.0469588	0.805592	0.0938848
WNK2	0.0707608	0.805603	0.0938791
SCUBE3	-0.183542	0.805629	0.0938649
MLXIPL	0.155203	0.805745	0.0938025
TMEM234	-0.0531349	0.805745	0.0938023
MBIP	0.0563381	0.805862	0.0937395
KRT38	0.246693	0.805884	0.0937277
PRR15	-0.0329302	0.80593	0.0937026
FLVCR2	-0.245712	0.806052	0.093637
ARMC2	-0.0436575	0.806074	0.093625
ZNF548	0.0508064	0.806116	0.0936023
KNOP1	0.0604897	0.80621	0.0935516
FAM160B1	-0.0447085	0.806323	0.0934908
MCM6	0.108042	0.806506	0.0933924
GSTA1	-0.0436172	0.806538	0.0933753
KCNMB2	-0.204333	0.806567	0.0933593
PPP4R3A	-0.0592711	0.806575	0.093355
TVP23C-CDRT4	-0.217841	0.806611	0.0933357
CAMK2D	-0.0350274	0.80663	0.0933258
ANXA2R	0.196895	0.806652	0.093314
CREM	0.0413816	0.80668	0.0932984
LINC02332	-0.545456	0.806722	0.0932763
AC006252.1	-0.304192	0.806741	0.0932659
PHETA2	0.0837637	0.806758	0.0932569
RNF138	0.0337752	0.806814	0.0932266
NKRF	-0.0894588	0.806821	0.0932227
HLA-DMA	0.0390168	0.806827	0.0932198
NMRAL1	-0.0409205	0.806852	0.0932061
NPIPB5	0.076224	0.806864	0.0931998
SLC30A1	0.0437198	0.806866	0.0931988
AC009053.2	0.234874	0.806867	0.0931983
FKBP10	0.0937949	0.806887	0.0931871
FAM107B	0.0317884	0.80689	0.0931858
GRHPR	0.0332113	0.806895	0.0931829
ZNF639	-0.0526819	0.806914	0.0931729
SGPP1	0.0624717	0.806916	0.0931716
EPB41L3	0.283818	0.807008	0.0931223
AL133297.2	0.283818	0.807008	0.0931223
AC018462.1	0.319779	0.807066	0.0930907
AL031118.1	0.300417	0.807098	0.0930735
PNLDC1	-0.159433	0.807121	0.0930611
POLR3G	-0.101794	0.807125	0.0930594
PRKG1	-0.153157	0.807125	0.093059
P4HB	-0.0273686	0.807257	0.0929882
RFC2	-0.0575447	0.807286	0.0929723
ZNF184	-0.0679418	0.807337	0.0929451
LETMD1	0.0414771	0.807389	0.092917
GLIPR2	0.0393545	0.807402	0.0929102
TPMT	0.0393898	0.80753	0.0928413
ANAPC7	0.0342665	0.807546	0.0928326
PRR13	0.0304911	0.807664	0.0927692
MRS2	-0.0396059	0.807674	0.092764
LINC00589	-0.0677908	0.807684	0.0927587
GHET1	0.22204	0.807716	0.0927414
MANF	0.0602531	0.807742	0.0927274
UBXN6	0.0480207	0.807769	0.0927129
MAN1C1	0.0858238	0.807907	0.0926386
RNF157	0.312746	0.80791	0.0926368
SYCE2	0.477155	0.807972	0.0926038
AL109936.3	0.477155	0.807972	0.0926038
PHLDB2	-0.0491232	0.807973	0.0926033
EMC7	0.0351991	0.807997	0.0925904
BAG2	0.0676089	0.808002	0.0925874
RAD21	0.0314523	0.808004	0.0925866
ZFPL1	0.0948404	0.808069	0.0925514
OR51B5	0.490372	0.808074	0.0925489
SHANK3	0.490372	0.808074	0.0925489
AC012368.1	-0.238276	0.808138	0.0925146
CCDC47	0.0306616	0.808138	0.0925142
CCNDBP1	0.0323958	0.808186	0.0924886
PPP3R1	0.0717161	0.808262	0.0924476
METTL17	-0.0399931	0.808265	0.0924462
ISOC2	0.0330605	0.808269	0.0924443
DNAJA2	0.0289035	0.808341	0.0924052
OBI1	-0.0610072	0.808376	0.0923864
KDM8	0.103133	0.8084	0.0923735
LEKR1	0.0681238	0.808409	0.092369
PCDHAC1	0.0558707	0.808414	0.0923659
HTRA2	-0.0608366	0.80846	0.0923413
ASCC3	-0.0397329	0.808472	0.0923351
YWHAQ	-0.026508	0.808547	0.0922948
ITIH6	-0.648917	0.808584	0.0922746
CPLX2	-0.648917	0.808584	0.0922746
NPSR1	-0.648917	0.808584	0.0922746
SHISA6	-0.648917	0.808584	0.0922746
AC073349.1	-0.648917	0.808584	0.0922746
ASMT	-0.648917	0.808584	0.0922746
CTAGE1	-0.648917	0.808584	0.0922746
CRYGS	-0.648917	0.808584	0.0922746
AC019118.1	-0.648917	0.808584	0.0922746
AL022476.1	-0.648917	0.808584	0.0922746
KCNMA1-AS1	-0.648917	0.808584	0.0922746
AP000977.1	-0.648917	0.808584	0.0922746
STPG2-AS1	-0.648917	0.808584	0.0922746
AC105206.2	-0.648917	0.808584	0.0922746
LINC00543	-0.648917	0.808584	0.0922746
Z97200.1	-0.648917	0.808584	0.0922746
AC104836.1	-0.648917	0.808584	0.0922746
RBM5-AS1	-0.648917	0.808584	0.0922746
DNAJC3	-0.0331905	0.808603	0.0922649
MPP7-DT	0.252711	0.808605	0.0922637
HMG20A	-0.042917	0.80861	0.0922606
SMIM19	0.0364609	0.808658	0.0922353
TMEM143	0.0727864	0.808658	0.0922351
SLC7A6OS	-0.0748233	0.808702	0.0922113
LRP5L	0.161989	0.808757	0.0921819
STK16	0.0507272	0.808789	0.092165
CHP2	0.0598793	0.80879	0.0921644
EGFLAM	-0.557672	0.808794	0.0921618
IL31RA	-0.557672	0.808794	0.0921618
LINC00323	-0.557672	0.808794	0.0921618
AC107959.4	-0.557672	0.808794	0.0921618
HMOX2	-0.0374996	0.808811	0.0921527
STK36	-0.0389468	0.808828	0.0921436
IL12A	0.207345	0.808855	0.0921295
ZNF549	0.073372	0.808859	0.0921274
TRIM68	0.0433826	0.808885	0.092113
GNB1	0.0393841	0.808924	0.0920921
ING5	0.0643599	0.80903	0.0920355
KIN	0.054219	0.809058	0.0920203
CYP20A1	-0.0407487	0.809104	0.0919957
RAB25	-0.030041	0.809115	0.0919898
KIF1A	-0.276481	0.809154	0.0919688
KLK12	0.0895965	0.809202	0.091943
AP002852.1	-0.343327	0.809208	0.0919397
RGS4	-0.145051	0.809508	0.091779
SRPK2	-0.0353442	0.809525	0.0917698
ANG	0.0838948	0.809541	0.0917609
AC002064.2	0.227853	0.809552	0.0917552
TMEM52	-0.241455	0.809639	0.0917084
PTH2R	-0.412368	0.809753	0.0916475
NOP14-AS1	0.0521083	0.80983	0.0916063
DANT2	-0.216114	0.809839	0.0916014
ZNF43	-0.0564762	0.809914	0.0915609
F5	0.108904	0.809945	0.0915446
EML2	0.0351929	0.809973	0.0915296
STAMBP	-0.0381667	0.810085	0.0914696
C10orf55	-0.188008	0.810113	0.0914546
COL21A1	0.0486756	0.810375	0.0913142
UHRF1	0.140198	0.810447	0.0912753
PSMB3	0.0292776	0.810506	0.0912439
ELAC2	-0.0331595	0.810519	0.0912366
PBX4	0.123825	0.810531	0.0912304
GOLGB1	-0.0327123	0.810536	0.0912277
SYN1	-0.518778	0.810591	0.091198
AC055764.1	-0.518778	0.810591	0.091198
AC009554.1	-0.518778	0.810591	0.091198
CCAR1	-0.0377868	0.810694	0.091143
C15orf39	0.0535949	0.810744	0.0911163
LYRM2	-0.0342559	0.810816	0.0910778
TAZ	0.0564999	0.810872	0.0910477
CD3EAP	-0.123632	0.811038	0.0909588
SMC2-AS1	0.361766	0.81104	0.090958
ZNF106	0.0370874	0.811056	0.0909494
SRXN1	-0.241878	0.811122	0.090914
AL050341.2	0.0594465	0.811157	0.090895
NFKBIL1	0.0650752	0.811228	0.0908569
FECH	-0.0406476	0.811255	0.0908425
SLC26A6	-0.053839	0.811259	0.0908405
FAM234A	0.0409061	0.811318	0.0908091
AC022075.1	0.0452452	0.811414	0.0907573
SORT1	-0.0342634	0.811418	0.0907555
MR1	-0.0400872	0.811443	0.0907418
TREH	0.450473	0.811457	0.0907344
GS1-594A7.3	0.450473	0.811457	0.0907344
AP000223.1	0.450473	0.811457	0.0907344
RBM6	0.0370972	0.811488	0.0907181
SGSM2	0.0392397	0.811494	0.0907146
NISCH	-0.0415984	0.811534	0.0906932
TNFSF9	0.190583	0.811674	0.0906185
MAPKAPK5	-0.0425837	0.811674	0.0906183
SAT1	-0.0444579	0.811752	0.0905764
CAST	0.0258411	0.811806	0.0905476
AC010255.3	-0.114913	0.811821	0.0905398
AC090425.2	-0.415847	0.811873	0.0905119
AC034236.2	-0.248341	0.811965	0.0904625
FNBP1L	0.032885	0.811985	0.0904519
ADAM12	0.102185	0.812008	0.0904398
PDHA1	-0.0345301	0.812027	0.0904295
SLC35B4	-0.0473865	0.81207	0.0904067
TRAPPC6A	0.0497884	0.812112	0.0903841
NPIPB2	-0.174694	0.812139	0.0903697
MIR29B2CHG	0.107797	0.812171	0.0903523
ITM2B	0.0247437	0.812182	0.0903467
RNFT1	0.0385195	0.812184	0.0903453
PLXNA1	0.0435989	0.812271	0.0902988
FXYD2	0.447284	0.812354	0.0902545
GNG7	-0.221785	0.812379	0.0902412
GNA14	0.0605899	0.812436	0.090211
ASPH	-0.028946	0.812512	0.0901704
MIR137HG	-0.404562	0.812584	0.0901319
NAIP	-0.262805	0.812618	0.0901135
AL121603.2	-0.133713	0.812636	0.090104
ENTPD3	-0.0522466	0.812661	0.0900905
LINC00562	0.41087	0.812689	0.0900756
GGPS1	-0.0376315	0.812705	0.0900669
AC004812.2	-0.103453	0.812735	0.090051
LGALS3	0.0248004	0.812816	0.0900077
AC107375.1	-0.34302	0.812832	0.0899995
EDDM13	-0.244587	0.812903	0.0899614
AC147067.1	0.229358	0.81297	0.0899255
GTF2H3	0.0383472	0.812997	0.0899113
AC087741.1	-0.141255	0.813083	0.0898652
NENF	0.0398242	0.813101	0.0898553
CDKN1C	-0.117919	0.813134	0.0898377
LEMD3	0.0450693	0.813206	0.0897996
SLC6A8	0.0787821	0.813207	0.089799
SLC25A44	-0.0412722	0.813293	0.0897529
SNAPC2	-0.0670754	0.813356	0.0897192
THAP12	-0.0583398	0.813388	0.0897025
RBFA	-0.0656525	0.813446	0.0896714
NCF4	0.218679	0.813464	0.0896618
AC022167.2	0.307063	0.813465	0.0896611
ZNF689	0.0794299	0.813648	0.0895635
AL662844.4	0.158207	0.813655	0.0895599
PTPA	0.0335251	0.813759	0.089504
ATP11A	0.0617071	0.813826	0.0894685
AC118553.2	-0.209906	0.813879	0.0894402
TIMELESS	-0.0680207	0.813917	0.0894198
CNTRL	0.0378672	0.813922	0.0894173
SDHB	0.0284426	0.813963	0.0893954
ALKBH7	0.0417502	0.814043	0.0893525
MFSD5	0.0375919	0.814114	0.089315
CENPV	-0.0926743	0.81421	0.0892634
ERRFI1	0.0515571	0.814232	0.0892521
AC092807.4	0.313166	0.814291	0.0892205
ADAM28	0.0281184	0.814358	0.0891847
HARS2	0.0423693	0.814387	0.0891692
CDC25C	-0.154576	0.814506	0.0891058
SYCP3	-0.366325	0.814549	0.0890826
MAPK7	-0.0648837	0.814601	0.089055
PSEN1	0.0337064	0.814641	0.0890339
ISL1	0.101887	0.814652	0.0890277
LRRC71	-0.0431255	0.814662	0.0890224
AC034231.1	-0.192808	0.814667	0.0890201
MIA3	0.0397547	0.814679	0.0890137
DNHD1	-0.108714	0.814724	0.0889896
ERF	-0.154498	0.814735	0.0889836
EIF5AL1	-0.182713	0.814763	0.0889688
L3HYPDH	0.0679338	0.814815	0.0889411
TGFB2-AS1	-0.158021	0.814832	0.0889318
AL122008.3	-0.573754	0.814864	0.0889147
AC021086.1	0.348157	0.814871	0.0889109
SLC35A2	-0.0299024	0.814918	0.0888863
FAM234B	-0.070708	0.81494	0.0888746
MAB21L4	0.103649	0.814987	0.0888492
ZNF276	-0.0836301	0.815026	0.0888284
ACVR2A	-0.0446637	0.815051	0.0888154
AC098851.1	-0.166415	0.81507	0.0888049
NEK4	0.0365668	0.815126	0.0887751
RNF185	0.034245	0.815166	0.0887539
ZNF426-DT	0.339313	0.815201	0.0887352
CLGN	0.0500314	0.815248	0.0887102
CNKSR2	-0.649877	0.815294	0.0886859
ART5	-0.649877	0.815294	0.0886859
NMUR1	-0.649877	0.815294	0.0886859
GPR173	-0.649877	0.815294	0.0886859
SH2D1B	-0.649877	0.815294	0.0886859
MTOR-AS1	-0.649877	0.815294	0.0886859
AL356124.1	-0.649877	0.815294	0.0886859
AC069257.1	-0.649877	0.815294	0.0886859
AL034347.1	-0.649877	0.815294	0.0886859
AC105053.1	-0.649877	0.815294	0.0886859
LINC02572	-0.649877	0.815294	0.0886859
AL035409.1	-0.649877	0.815294	0.0886859
DPYD-AS1	-0.649877	0.815294	0.0886859
LINC01136	-0.649877	0.815294	0.0886859
AF111167.1	-0.649877	0.815294	0.0886859
AL136038.5	-0.649877	0.815294	0.0886859
AC022165.1	-0.649877	0.815294	0.0886859
AC074135.1	-0.649877	0.815294	0.0886859
AC130469.1	-0.649877	0.815294	0.0886859
AC011445.1	-0.649877	0.815294	0.0886859
AC126118.1	-0.649877	0.815294	0.0886859
AC008115.4	-0.649877	0.815294	0.0886859
BX539320.1	-0.649877	0.815294	0.0886859
ZNF503-AS2	0.110476	0.815313	0.0886757
PSKH1	-0.0340086	0.815316	0.0886741
RAC2	-0.0511586	0.815347	0.0886578
FAM66C	-0.146187	0.81542	0.0886188
APOBEC3C	-0.0347383	0.815464	0.0885953
ZNF791	0.0426967	0.81547	0.0885918
NGEF	0.0913971	0.815552	0.0885485
SCRIB	0.0717529	0.815558	0.0885453
RHOBTB3	-0.0350918	0.815559	0.0885448
ZNF445	0.0555525	0.81557	0.0885388
CA3-AS1	0.351803	0.815608	0.0885185
COPB1	0.0304536	0.815616	0.0885144
TMBIM4	-0.0322058	0.815671	0.0884848
PLXNB1	-0.0323318	0.815678	0.0884811
RAP1GAP	0.0923648	0.815689	0.0884753
AC011476.3	-0.322983	0.815738	0.0884491
IL17RE	0.10937	0.815753	0.0884414
ZFP3	0.0483139	0.815768	0.0884334
SLC1A4	0.0576742	0.815791	0.0884209
AC108673.3	-0.150038	0.815836	0.0883972
AL355312.3	0.135765	0.815954	0.0883344
AL357093.1	-0.18017	0.815954	0.0883343
NTM	-0.150961	0.815983	0.0883188
HSD17B14	0.19095	0.81605	0.0882833
NECAB2	0.561824	0.816093	0.0882603
GFI1	0.561824	0.816093	0.0882603
TRIM61	0.561824	0.816093	0.0882603
AC073343.2	0.561824	0.816093	0.0882603
NPAS2-AS1	0.561824	0.816093	0.0882603
AL035658.1	0.561824	0.816093	0.0882603
MYO19	0.0411655	0.816093	0.0882603
DOT1L	-0.102768	0.816102	0.0882554
ST3GAL6-AS1	0.410947	0.816187	0.0882105
ERGIC1	0.0350098	0.81638	0.0881076
ENOSF1	-0.0411431	0.816391	0.088102
TLDC2	-0.385118	0.816392	0.0881014
CDCA7L	0.0668471	0.816406	0.0880939
GLI1	-0.650055	0.816569	0.0880069
CCRL2	-0.650055	0.816569	0.0880069
AGAP2	-0.650055	0.816569	0.0880069
STK32B	-0.650055	0.816569	0.0880069
LINGO1	-0.650055	0.816569	0.0880069
SSTR2	-0.650055	0.816569	0.0880069
FOXE3	-0.650055	0.816569	0.0880069
TLR7	-0.650055	0.816569	0.0880069
AL390856.1	-0.650055	0.816569	0.0880069
AC004771.1	-0.650055	0.816569	0.0880069
AC007370.1	-0.650055	0.816569	0.0880069
LINC02055	-0.650055	0.816569	0.0880069
LINC02730	-0.650055	0.816569	0.0880069
AD001527.1	-0.650055	0.816569	0.0880069
RASL10B	-0.650055	0.816569	0.0880069
AC009686.2	-0.650055	0.816569	0.0880069
H2BC10	-0.650055	0.816569	0.0880069
PSMD13	-0.0318669	0.816583	0.0879994
IMP4	-0.0389929	0.816715	0.0879295
AL691403.2	0.325618	0.816876	0.0878438
ZNF37A	0.0505364	0.816943	0.0878084
ANKS3	0.067813	0.817024	0.0877654
RHOF	0.183553	0.817032	0.0877609
RFX5	-0.0348434	0.817038	0.0877576
LINC01003	0.0837722	0.817071	0.0877401
MRPL37	-0.0339449	0.817104	0.0877227
HDHD5-AS1	-0.33207	0.817163	0.0876916
SLC9A6	-0.0459438	0.817196	0.0876738
CPTP	-0.0436327	0.817214	0.0876641
FAM221A	-0.0430464	0.817256	0.0876418
CLCN2	0.113782	0.817287	0.0876251
SERPINB3	0.0832898	0.817314	0.0876111
WIZ	0.0943591	0.817364	0.0875845
AAMP	0.0285095	0.817431	0.087549
MACC1	0.040432	0.817489	0.0875182
CROT	-0.098987	0.817512	0.0875057
AP1S1	0.0597267	0.817549	0.0874862
LRRC56	0.0499756	0.81755	0.0874859
PRKCE	0.0521815	0.817619	0.0874489
PPFIBP1	0.0532448	0.817628	0.0874441
ADGRE5	-0.0338307	0.817634	0.087441
SGSM3	0.100686	0.817714	0.0873986
STYK1	-0.0657949	0.817723	0.087394
TMX3	0.0351677	0.81777	0.0873688
ARMC5	0.0678159	0.817817	0.0873438
TTC23L	0.0809782	0.817901	0.0872992
COL22A1	0.171107	0.81801	0.0872416
USP1	-0.0377912	0.81802	0.0872361
TPD52L1	0.0319621	0.818022	0.0872351
UBE2D3	0.0261259	0.818055	0.0872175
INPP4B	-0.0401119	0.818062	0.0872138
WFDC3	-0.107389	0.818094	0.0871966
RDH10-AS1	-0.13124	0.818098	0.0871945
TMA16	0.0571935	0.818136	0.0871748
MAD1L1	-0.046351	0.818143	0.087171
SARS1	0.112625	0.818151	0.0871666
MMP9	-0.05893	0.818154	0.0871647
FBXL16	0.302762	0.818168	0.0871576
ATG2B	0.0610473	0.818318	0.0870781
LINC02128	-0.223254	0.818335	0.0870691
CPT1A	-0.035129	0.818363	0.0870541
TBC1D5	0.03487	0.818465	0.0870001
RAB5IF	-0.0347485	0.818518	0.0869718
ALDH6A1	-0.0546211	0.818544	0.0869579
MEI1	-0.361711	0.818597	0.0869299
PCDHGB7	-0.099061	0.818612	0.0869219
PPP1R13B	0.0551105	0.818678	0.0868869
MAP10	-0.0949547	0.818733	0.0868575
HINFP	-0.0548386	0.81876	0.0868434
SPINDOC	0.213598	0.818798	0.086823
PWP2	-0.300704	0.818804	0.0868199
SF3A2	0.0531137	0.818834	0.0868041
WDR7	-0.0528078	0.818942	0.0867466
PIP5KL1	0.10765	0.81896	0.0867371
AL121761.1	0.187575	0.819099	0.0866636
PYCR2	-0.0448792	0.81912	0.0866522
MHENCR	0.133956	0.819189	0.086616
RBBP4	0.027659	0.8192	0.0866101
BMP2	0.0771285	0.819202	0.0866091
MZT2A	-0.0499984	0.819271	0.0865726
ARHGAP29	-0.050185	0.819275	0.0865704
RTN1	-0.380272	0.819299	0.0865578
ZBTB11	-0.0394819	0.819385	0.0865117
OSBPL6	0.0571336	0.819416	0.0864955
TRIO	0.0594845	0.819434	0.0864862
FAM172A	-0.0417583	0.81949	0.0864563
A1BG	-0.230458	0.819623	0.0863857
SCP2	-0.0290025	0.819625	0.0863847
ENTPD7	-0.0537134	0.819636	0.0863787
EIPR1	0.0425083	0.819653	0.0863697
ZNF451-AS1	0.272416	0.819693	0.086349
AC011468.5	-0.323013	0.819702	0.0863442
CTCF	-0.0477879	0.819705	0.0863426
RAPGEF4	-0.397508	0.819745	0.086321
FAF2	-0.0334425	0.819858	0.0862615
CATSPERB	-0.12971	0.81986	0.0862603
GRSF1	0.0258279	0.819864	0.0862584
PPP1R10	0.0329391	0.81993	0.0862232
MPHOSPH8	-0.0416514	0.819931	0.0862229
CCNC	0.0294131	0.819964	0.0862052
CDK19	-0.0753841	0.82003	0.08617
CCDC173	-0.0389658	0.820069	0.0861498
SMNDC1	-0.0401764	0.820099	0.0861339
AC022364.1	-0.0920282	0.820111	0.0861275
RSF1	-0.0338198	0.82013	0.0861173
LINC02014	0.364514	0.82018	0.086091
ACP5	-0.0730993	0.820187	0.086087
NEK10	0.0407173	0.820219	0.0860704
ZDHHC14	0.253517	0.820237	0.0860607
AC044802.1	-0.382319	0.820245	0.0860565
AL157700.1	-0.382319	0.820245	0.0860565
CYB5R4	-0.0385055	0.820344	0.0860042
ZNF770	0.0326678	0.820359	0.0859962
FAM174C	-0.0606806	0.820374	0.0859882
CDH3	-0.0335253	0.820497	0.0859228
PAICS	0.0325242	0.820549	0.0858954
MYO1B	-0.0374674	0.820572	0.0858831
TSPAN5	0.0402047	0.820621	0.0858576
PPP1R2	0.0274579	0.820643	0.0858458
C1QTNF1	-0.245064	0.82068	0.0858264
MCRS1	0.0387886	0.820691	0.0858203
AC124067.4	-0.231408	0.820773	0.0857771
CNBP	0.0272777	0.820829	0.0857474
CDK2	0.0625318	0.820893	0.0857134
H2BC12	-0.0511894	0.820926	0.0856962
OSER1	0.0320335	0.820928	0.0856949
IWS1	-0.0320192	0.820936	0.0856908
GAS6	0.0395018	0.820976	0.0856696
CSPG4	0.108342	0.820984	0.0856655
IGF2BP3	-0.0753353	0.821024	0.0856441
DHX37	0.0669972	0.821027	0.0856428
FOXD2	0.204188	0.82106	0.0856253
LIVAR	-0.388165	0.82117	0.0855667
STARD9	-0.100681	0.821239	0.0855304
CTDSP1	0.0624176	0.821294	0.0855013
AL031775.1	0.282139	0.821473	0.0854068
MORN2	0.0270337	0.821555	0.0853636
APBA3	-0.0673111	0.821565	0.0853583
ADCY10	-0.413424	0.821588	0.0853459
NAPB	0.0561018	0.821622	0.0853279
DCP2	-0.038899	0.82165	0.0853133
ALKBH8	0.0815991	0.821693	0.0852902
NUBPL	-0.0374801	0.821696	0.085289
MORC3	-0.0336478	0.821766	0.0852519
LIMA1	-0.0328556	0.8218	0.0852339
AC144831.1	0.27771	0.821812	0.0852275
AC012213.1	0.377455	0.821868	0.0851978
FBXL4	0.0403184	0.821909	0.0851761
ZNF785	-0.0837038	0.821919	0.0851708
AC134043.2	0.264255	0.821946	0.0851569
HDAC4	-0.0900799	0.821969	0.0851443
KCNH6	-0.302087	0.821994	0.0851315
ARHGEF35	-0.0996926	0.822162	0.0850426
DHX38	-0.0394828	0.82225	0.0849959
PPP1R26-AS1	0.180679	0.822252	0.0849949
VWC2L	0.439146	0.822255	0.0849937
FXYD1	0.198249	0.822309	0.0849652
NOL4L	-0.0354771	0.822347	0.0849448
LY6K	0.271402	0.822388	0.0849235
CLCN6	-0.0593705	0.822436	0.0848977
PCDHB16	0.16358	0.822461	0.0848847
STAT6	0.0293003	0.822493	0.0848677
NAA20	0.0251689	0.822541	0.0848425
RIMS3	0.325978	0.822541	0.0848425
ZNF837	-0.175424	0.822615	0.0848035
PDCD2L	-0.0653541	0.822615	0.0848034
TET2	-0.0342969	0.822688	0.0847648
TRPM4	0.0339536	0.822709	0.0847537
THRAP3	-0.0262849	0.822755	0.0847297
RP2	0.0390544	0.822838	0.0846855
VN1R1	0.202448	0.822855	0.0846766
MMP3	-0.172117	0.822935	0.0846344
MRPL9	-0.0377482	0.822949	0.0846271
CFAP70	-0.0423641	0.822984	0.0846088
COL25A1	-0.518393	0.822992	0.0846046
AP003393.1	-0.518393	0.822992	0.0846046
ACTN1-AS1	-0.518393	0.822992	0.0846046
PLA2G10	-0.0766716	0.823007	0.0845962
CCT6A	-0.0238622	0.82308	0.0845578
SLC25A28	0.0964751	0.823098	0.0845486
AC020910.5	-0.201067	0.823236	0.0844758
SIRT3	-0.0493928	0.82329	0.0844471
AC005332.5	-0.174484	0.823342	0.0844195
PRRT2	0.178336	0.823357	0.084412
C1RL-AS1	-0.0929559	0.823382	0.0843987
TRUB2	0.0356455	0.823431	0.0843729
HYAL4	-0.178422	0.82347	0.0843525
ZNF282	0.089533	0.823472	0.0843512
TP53TG1	-0.03706	0.823541	0.084315
UBE2N	0.0279169	0.823559	0.0843052
SSPN	0.0946911	0.823567	0.0843009
HERC3	0.0573153	0.82364	0.0842627
XRN2	-0.0284019	0.823667	0.0842483
TKFC	0.0389091	0.823703	0.0842291
TPRG1-AS1	-0.109968	0.823857	0.0841484
AC012313.6	0.209843	0.82389	0.084131
PCDHGA6	-0.156365	0.823912	0.084119
LBX2-AS1	-0.152277	0.82392	0.0841147
ICE2	-0.0358019	0.823925	0.0841126
EYA2	-0.0310607	0.823938	0.0841057
AC048382.5	0.134305	0.82396	0.0840941
PTGES2-AS1	0.187708	0.824074	0.0840338
CNN1	-0.344465	0.824084	0.0840283
ZBTB7B	0.0584958	0.824134	0.0840019
POGZ	-0.0480911	0.824136	0.0840012
ID1	-0.0361002	0.824184	0.0839758
CARD19	0.0432734	0.824313	0.0839079
DNAJB12	-0.0313754	0.824411	0.0838562
RECK	-0.0751481	0.824455	0.083833
ZMIZ1-AS1	0.275437	0.824514	0.0838022
UGT2A1	0.0698028	0.824668	0.0837209
RMRP	0.293361	0.824816	0.0836432
ITGA7	0.250227	0.824834	0.0836332
KCNN4	-0.0918384	0.824914	0.0835915
NEB	-0.297606	0.824921	0.0835879
AC097103.1	-0.481118	0.824968	0.0835628
SLCO1B3	0.189458	0.824999	0.0835465
F12	0.0776132	0.825012	0.0835395
AC091965.1	0.341095	0.825037	0.0835268
AC060780.1	0.0579637	0.825048	0.0835208
TMEM263	0.0423019	0.825068	0.0835103
PLXNB3	0.0818282	0.825151	0.0834664
MAP3K14	0.112529	0.825214	0.0834336
IL15RA	0.0630636	0.825238	0.0834208
PEMT	0.0511144	0.825322	0.0833767
TTC27	0.0522801	0.825326	0.0833743
COPS5	0.0277704	0.825357	0.083358
TNPO3	0.0305766	0.82539	0.0833407
NEMP2	0.0733987	0.825417	0.0833267
NRP1	-0.047892	0.825429	0.0833201
UBR3	-0.0449786	0.825455	0.0833067
AC233280.1	0.306647	0.825498	0.083284
CASKIN2	-0.0622769	0.825507	0.0832792
AL391097.1	0.315552	0.825601	0.0832295
PPIA	0.0246634	0.825629	0.0832151
EPN3	-0.0339403	0.825631	0.0832142
MIAT	-0.249102	0.825671	0.0831932
ZFP69B	0.278543	0.825679	0.0831888
FGD2	-0.081695	0.825698	0.0831788
TNFAIP1	-0.0377419	0.825727	0.0831635
TMEM245	-0.0359194	0.825757	0.083148
PPP1CB	0.0254292	0.825771	0.0831402
YDJC	-0.0428307	0.825937	0.0830529
CDK1	0.0336612	0.825943	0.0830498
SERINC1	0.0262005	0.826003	0.0830183
LINC01703	0.238888	0.826005	0.0830175
SUN1	-0.0271757	0.826006	0.0830169
ZCCHC12	-0.502493	0.826018	0.0830104
Z94721.1	-0.502493	0.826018	0.0830104
DNAH7	-0.0385111	0.826022	0.0830084
TBC1D17	0.0384681	0.826044	0.0829969
TASOR2	-0.0424001	0.826051	0.0829929
SLC5A8	-0.244136	0.826197	0.0829164
COX18	-0.0575996	0.826244	0.0828918
SUCLG2	0.0344356	0.826384	0.0828182
RAB40B	-0.0544086	0.826387	0.0828167
FAM81B	-0.0301494	0.82651	0.0827521
DHRS2	-0.464596	0.826534	0.0827394
JAKMIP3	-0.464596	0.826534	0.0827394
AP001412.1	-0.464596	0.826534	0.0827394
KCNMB4	-0.169037	0.826623	0.0826927
C5AR1	-0.0422775	0.826719	0.082642
NIPSNAP3A	-0.0340887	0.826727	0.0826381
AC016727.1	-0.123951	0.826775	0.0826129
HSPB11	0.0362875	0.826817	0.0825903
SYT2	0.305529	0.826842	0.0825773
ATP5F1D	-0.0317935	0.826898	0.0825483
CCDC188	-0.32871	0.826934	0.0825291
ZDHHC8	-0.0973514	0.827105	0.0824393
TMEM45A	0.0394063	0.827119	0.0824321
SIPA1	-0.0511135	0.827173	0.0824037
ANKRD6	0.0573403	0.827301	0.0823362
AC005837.1	0.213376	0.827303	0.0823356
TXNDC8	-0.199054	0.827393	0.0822884
MIDEAS	0.0370579	0.827408	0.0822801
CAAP1	-0.0347832	0.827448	0.0822592
ABHD6	-0.045528	0.827455	0.0822557
AC018647.2	-0.0509878	0.827463	0.0822513
AC063979.1	-0.198262	0.827495	0.0822346
ST3GAL6	-0.0541648	0.827568	0.0821964
ALKBH3-AS1	0.374649	0.827584	0.0821881
AC108471.2	0.287057	0.82759	0.0821845
FER	-0.0456071	0.827651	0.0821525
S100A12	0.168437	0.827652	0.0821524
IFT52	-0.0349783	0.827679	0.082138
USP28	0.0327292	0.827682	0.0821363
LRP3	-0.14103	0.827882	0.0820315
IAH1	-0.0332119	0.827955	0.0819935
CCDC86	0.0669096	0.827994	0.081973
PPM1J	-0.117678	0.828074	0.0819307
AC087477.2	0.185918	0.828077	0.0819293
CARHSP1	-0.0373717	0.828102	0.081916
SPR	0.0362152	0.828175	0.0818779
SSC5D	-0.252526	0.828175	0.0818778
RAD51B	0.065942	0.828259	0.0818339
LRRC18	-0.0711692	0.828266	0.0818303
NAALADL2-AS2	0.261945	0.828287	0.0818193
RFTN1	-0.075924	0.828375	0.081773
CRYBB2	0.357053	0.828382	0.0817693
CTD-2201I18.1	0.357053	0.828382	0.0817693
SIKE1	0.0353736	0.828412	0.0817536
AC008551.1	-0.363916	0.828432	0.081743
FAM13A-AS1	0.20383	0.828436	0.0817409
CRAT37	0.172284	0.828447	0.0817355
HEXIM1	-0.0466203	0.828458	0.0817296
PEX10	0.0506291	0.828466	0.0817251
OVOL3	-0.360886	0.82851	0.0817021
IGSF6	-0.360886	0.82851	0.0817021
PKP3	-0.0307892	0.828515	0.0816998
ZFAT	0.0674609	0.828584	0.0816635
FAM160A1	-0.0499416	0.828634	0.0816373
HK2	-0.116031	0.828647	0.0816302
MECP2	0.0434778	0.828693	0.0816064
AL118558.4	-0.208683	0.828702	0.0816017
AC005392.2	0.197677	0.828713	0.081596
H3C13	0.230716	0.828729	0.0815877
DHRS4-AS1	0.0378222	0.828747	0.0815783
AL354989.1	-0.475168	0.828802	0.0815493
EIF3CL	0.34317	0.828972	0.0814599
CHM	-0.0400584	0.829003	0.081444
BX322234.1	0.26501	0.829028	0.0814307
TMEM198	0.155937	0.829067	0.0814103
CARF	0.04938	0.829206	0.0813376
DTWD2	0.0446169	0.82924	0.0813195
CCDC77	0.0681833	0.829257	0.0813108
PLD6	0.0700019	0.829288	0.0812949
AL451069.3	0.19872	0.829304	0.081286
AC015813.1	-0.115216	0.829318	0.0812789
EZH1	-0.0484388	0.829331	0.0812721
METTL2B	0.0397684	0.829392	0.08124
STXBP2	0.0329767	0.829465	0.0812021
RNFT2	-0.0905755	0.829525	0.0811704
SELPLG	-0.118828	0.829571	0.0811462
SUCNR1	-0.452147	0.829614	0.0811241
PPP1R2B	-0.452147	0.829614	0.0811241
TMEM105	-0.215362	0.829628	0.0811164
MLH1	0.0347757	0.829643	0.0811087
LTK	0.178874	0.829672	0.0810935
AL132656.2	0.280608	0.829718	0.0810697
TCF4-AS1	-0.316048	0.82973	0.0810633
CIP2A	0.0959312	0.829782	0.0810359
ZBTB21	-0.0478166	0.829886	0.0809816
AP3M2	-0.0404141	0.829907	0.0809704
CT62	-0.49948	0.829927	0.0809602
CALU	-0.0267251	0.829958	0.0809437
KIAA1586	0.0719989	0.829997	0.0809234
LNCOG	0.266661	0.830011	0.0809164
PERP	0.0261124	0.830078	0.0808809
CISD2	0.0311086	0.830098	0.0808705
ORMDL1	0.0303576	0.830101	0.0808689
LRRK1	0.0556433	0.830174	0.0808306
PDIA5	-0.0813173	0.830227	0.0808029
SNTB2	-0.0438703	0.830271	0.0807802
AL136040.1	0.150957	0.830272	0.0807798
HABP2	-0.091421	0.830279	0.080776
P2RX6	0.190751	0.830306	0.0807617
LINC02031	0.121431	0.830337	0.0807458
DLL3	-0.289535	0.83037	0.0807286
FOLH1	-0.0878104	0.830446	0.0806885
FAM219A	-0.10651	0.830622	0.0805963
AL021392.1	0.0852392	0.830645	0.0805845
MED8	-0.0377353	0.830653	0.0805806
HECTD2	0.040852	0.830654	0.0805799
AC090877.2	0.419003	0.830712	0.0805497
AC104964.3	0.419003	0.830712	0.0805497
SH3BP1	0.340226	0.830777	0.0805158
NHLRC4	-0.0423196	0.830847	0.0804789
GRM2	-0.620215	0.830847	0.0804789
PXT1	-0.620215	0.830847	0.0804789
TAS2R19	-0.620215	0.830847	0.0804789
MIR503HG	-0.620215	0.830847	0.0804789
LINC01266	-0.620215	0.830847	0.0804789
AL356056.2	-0.620215	0.830847	0.0804789
LINC00330	-0.620215	0.830847	0.0804789
AL445584.2	-0.620215	0.830847	0.0804789
VRK1	-0.0407408	0.830859	0.0804727
LIMK1	-0.106786	0.830862	0.080471
AC099850.1	0.171212	0.83098	0.0804092
DENND5A	-0.065891	0.831013	0.0803924
ACTR3B	-0.065735	0.831055	0.08037
SMYD2	0.0302897	0.831063	0.0803659
GRP	0.202628	0.83108	0.0803572
SNX8	0.0625275	0.831082	0.080356
LINC00271	-0.0638146	0.831089	0.0803523
MSH2	0.0422286	0.831094	0.0803497
LGALSL	0.0504745	0.831235	0.0802764
NUDT9	-0.0366782	0.831246	0.0802705
IQCB1	-0.0301271	0.831265	0.0802606
MIER2	0.0481354	0.831321	0.0802314
WDR31	-0.0414015	0.831453	0.0801625
EFHC1	-0.0278983	0.83146	0.0801588
B3GNT3	0.0364803	0.831465	0.0801561
PES1	-0.0463335	0.831626	0.0800718
EXTL1	-0.463679	0.83173	0.0800177
SLC22A10	-0.463679	0.83173	0.0800177
AC022400.1	-0.463679	0.83173	0.0800177
AL022341.1	-0.463679	0.83173	0.0800177
AC024560.1	-0.463679	0.83173	0.0800177
AL160291.1	-0.463679	0.83173	0.0800177
CSF3	-0.234278	0.831755	0.0800045
ADIPOR2	0.0551729	0.831822	0.0799695
MAN1A2	-0.0413341	0.831847	0.0799564
AL139039.3	-0.194101	0.831855	0.0799521
AC126773.6	0.525077	0.831981	0.0798867
SPDYA	0.141053	0.832014	0.0798692
MMAB	-0.0288848	0.832054	0.0798484
MAB21L3	-0.115979	0.832108	0.0798202
C3orf14	-0.0488327	0.832161	0.0797924
ANKMY2	0.0383002	0.832199	0.0797727
ZNF772	-0.074796	0.832233	0.0797548
TNNT1	-0.124416	0.832292	0.0797243
G0S2	0.0592249	0.832352	0.079693
MAML2	0.0391301	0.83243	0.0796525
RAB26	-0.0643276	0.832484	0.0796242
CCDC106	0.0601797	0.8325	0.079616
ENTR1	0.0878946	0.832549	0.07959
CD47	-0.0330979	0.832603	0.0795619
CALCA	0.0813055	0.832629	0.0795483
PLA2G4E	0.274919	0.832846	0.0794353
MTFMT	0.0437273	0.832851	0.0794326
TG	-0.164644	0.832947	0.0793827
ZNF768	-0.0846061	0.832967	0.0793723
HAAO	-0.163339	0.832986	0.0793624
ALDH3B1	0.0301241	0.833209	0.0792459
PRRG2	-0.0507053	0.833233	0.0792333
SYVN1	-0.0388242	0.833245	0.0792273
RDH10	-0.0357802	0.833278	0.0792099
FLVCR1	0.0637342	0.833328	0.0791839
GRIP1	-0.126833	0.833347	0.0791741
MFSD13A	-0.0735726	0.833521	0.0790835
NDRG3	0.0390598	0.833535	0.0790761
U2SURP	0.0327707	0.833671	0.0790052
POLR2H	0.0281782	0.8337	0.0789902
LINC00654	0.243717	0.833777	0.0789502
AMOT	0.0615473	0.833793	0.0789416
NR1H3	0.0903194	0.833889	0.0788916
GTF3C3	0.0344842	0.833891	0.0788906
LRBA	-0.0400828	0.834001	0.0788336
HMGN5	-0.0484848	0.834057	0.0788044
DONSON	-0.0742157	0.834125	0.0787688
RECQL4	0.0902679	0.834227	0.0787157
MPPED2	0.13828	0.834265	0.078696
NLRC3	0.124027	0.834289	0.0786834
TECPR2	0.0429191	0.834332	0.0786611
STK4	-0.0334867	0.834353	0.0786502
ANKRD17	-0.0275127	0.834388	0.078632
GNAI3	0.0236899	0.834617	0.0785126
KCNG1	-0.17947	0.834633	0.0785045
AC104389.5	0.200605	0.834645	0.078498
KLHL23	-0.0594167	0.834691	0.0784742
PTOV1-AS2	0.325015	0.834711	0.0784637
CHGB	0.213177	0.834751	0.078443
GLRB	0.0428322	0.834799	0.0784183
AL139289.1	0.199894	0.834804	0.0784153
HOOK1	0.041788	0.834816	0.0784093
C4orf46	-0.0480708	0.834816	0.0784093
NOTCH4	-0.120568	0.834818	0.0784081
AC015922.2	-0.107598	0.834864	0.0783844
PCNA	-0.0359105	0.834926	0.0783518
PCK2	0.181532	0.834933	0.0783485
PDE6A	0.159572	0.834981	0.0783235
MEGF6	-0.107154	0.835012	0.0783074
ATAD3B	0.0535892	0.835081	0.0782713
GRTP1	0.0423183	0.835129	0.0782464
SMAD7	-0.10705	0.835137	0.0782422
SMIM3	0.0551644	0.835183	0.0782183
ZRANB3	0.0717275	0.835249	0.0781838
HPS1	-0.0273608	0.835258	0.0781794
RRP15	0.0453013	0.835332	0.0781411
GBE1	0.0338746	0.835373	0.0781195
LINC01220	-0.250344	0.835431	0.0780895
DGKA	-0.0358508	0.835513	0.078047
PSMG2	-0.0285653	0.835515	0.078046
THOC6	0.0493328	0.835529	0.0780386
PPT2	0.0681666	0.835561	0.0780216
CYP2U1-AS1	0.23066	0.835635	0.0779834
ABTB1	0.0624034	0.835637	0.0779825
AATBC	0.110326	0.835659	0.0779707
AZIN1	-0.0243929	0.835731	0.0779334
DDX27	-0.038641	0.83585	0.0778715
PAMR1	-0.117212	0.835906	0.0778426
COA6	0.0349197	0.835942	0.0778239
TTC23	0.0543957	0.836082	0.0777514
R3HCC1	-0.0377955	0.836105	0.0777394
MRPL23	-0.0693707	0.836159	0.0777112
GABPB2	-0.0362995	0.836163	0.0777089
SIRT6	-0.060117	0.83623	0.0776742
DAXX	-0.0356597	0.836259	0.0776592
FGF14-AS2	0.0964694	0.83634	0.0776173
TMEM171	0.0710772	0.836343	0.0776157
PSEN2	-0.046068	0.836397	0.0775877
LINC01513	-0.0718752	0.836488	0.0775402
CMTM6	-0.0218233	0.836513	0.0775275
SGO2	-0.0481087	0.836517	0.0775255
COL4A1	0.115405	0.836519	0.0775242
ZNF189	0.054325	0.836528	0.0775196
SLC39A3	0.035506	0.836535	0.0775158
MROH8	-0.088307	0.836546	0.07751
TAB2	0.0392141	0.836555	0.0775054
CDC40	-0.0351987	0.836579	0.0774932
AC018553.1	0.123001	0.836583	0.077491
VAPA	-0.0236115	0.836587	0.0774889
SHC3	-0.294266	0.836679	0.077441
AL121655.1	-0.294266	0.836679	0.077441
SP8	-0.342727	0.836698	0.0774313
PIGS	-0.0284344	0.83672	0.07742
AP5M1	-0.0277721	0.836766	0.077396
RABIF	0.0350365	0.836863	0.0773458
AC026254.2	0.402398	0.836922	0.0773149
DDTL	-0.158788	0.836926	0.077313
AP1G1	0.0303977	0.836945	0.0773031
EFL1	0.0400651	0.836954	0.0772983
ARHGEF18	-0.08504	0.836984	0.0772831
SERPIND1	-0.559906	0.836988	0.0772807
SRRM4	-0.559906	0.836988	0.0772807
PDZK1	-0.559906	0.836988	0.0772807
C15orf54	-0.559906	0.836988	0.0772807
TCEAL7	-0.559906	0.836988	0.0772807
FBXO47	-0.559906	0.836988	0.0772807
AC006017.1	-0.559906	0.836988	0.0772807
AC010547.1	-0.559906	0.836988	0.0772807
LINC02384	-0.559906	0.836988	0.0772807
AC093249.2	-0.559906	0.836988	0.0772807
AL031705.1	-0.559906	0.836988	0.0772807
AC103724.4	-0.559906	0.836988	0.0772807
AC090948.1	-0.559906	0.836988	0.0772807
AC022098.4	-0.559906	0.836988	0.0772807
WDR54	-0.0229498	0.837009	0.0772701
ZNF546	0.0696823	0.837043	0.0772523
DGKE	-0.0671296	0.837065	0.077241
LINC02605	-0.220653	0.837078	0.077234
MED16	-0.0322661	0.837121	0.0772119
AC025171.3	0.113181	0.837216	0.0771625
TUBA4B	0.0276602	0.837222	0.0771592
ENDOU	-0.362061	0.837233	0.0771536
ZNF316	0.142625	0.837266	0.0771367
GPC4	-0.03642	0.837394	0.07707
MRPL34	0.0308441	0.837442	0.0770455
ZNF197-AS1	0.308261	0.837523	0.0770031
PACRG-AS3	0.186973	0.837547	0.076991
FBLN2	0.0538018	0.837559	0.0769844
COTL1	-0.0429273	0.837575	0.0769763
AL139424.3	0.260519	0.837598	0.0769643
LMNTD1	-0.0503392	0.837605	0.0769605
CRACD	-0.45139	0.837634	0.0769459
NUTM2B	-0.45139	0.837634	0.0769459
AC015845.1	-0.45139	0.837634	0.0769459
KCNE1	0.0412045	0.837648	0.0769384
CCDC102B	-0.190492	0.837744	0.0768888
ZNF609	0.0494473	0.837756	0.0768826
RNF115	-0.0327045	0.837795	0.0768622
ELOVL5	-0.0250818	0.837832	0.0768431
ANKRD39	0.0507506	0.837855	0.0768311
PRSS22	-0.0358927	0.837867	0.0768252
LRIF1	-0.0385815	0.837873	0.0768219
SLC29A3	0.0476007	0.837948	0.0767829
KISS1R	-0.619719	0.837974	0.0767694
CD226	-0.619719	0.837974	0.0767694
GABRB3	-0.619719	0.837974	0.0767694
AL118556.2	-0.619719	0.837974	0.0767694
AC138028.4	-0.619719	0.837974	0.0767694
AC068491.3	-0.619719	0.837974	0.0767694
AL359198.1	-0.619719	0.837974	0.0767694
SBSN	-0.386352	0.837986	0.0767634
AL731563.2	-0.373014	0.838028	0.0767416
NDUFS2	-0.0237764	0.83806	0.0767249
GUCA1B	0.336157	0.83809	0.0767095
DTHD1	0.0320977	0.838164	0.076671
PTRHD1	-0.0394037	0.838184	0.0766606
DOK7	-0.0875967	0.838185	0.0766601
ATAD5	0.124409	0.838276	0.0766132
PBX1	-0.0475095	0.838348	0.0765757
DPY19L1	0.0543141	0.83837	0.0765644
FBN1	0.231583	0.838383	0.0765576
SEC61A2	-0.0697229	0.838425	0.0765356
PSMD8	0.0243519	0.838482	0.0765065
ASPM	0.114552	0.838558	0.0764667
EIF3H	0.0286333	0.838569	0.0764613
ZNF428	-0.0543588	0.838651	0.0764186
PSMD5	0.0299025	0.838661	0.0764137
SNTB1	0.0621468	0.838699	0.0763936
RGS10	0.0493792	0.838749	0.0763682
SUPT4H1	-0.0305659	0.838779	0.0763523
C3orf70	0.403191	0.838808	0.0763374
HNMT	0.0340873	0.838818	0.0763322
FOXN1	-0.205242	0.838825	0.0763284
GPR156	0.136835	0.838869	0.0763056
TNFRSF10D	0.0362797	0.838903	0.0762882
PYCARD	0.0380259	0.839044	0.0762152
FIBIN	-0.053626	0.839083	0.0761949
AZGP1	-0.0493124	0.839084	0.0761946
ENC1	-0.0461502	0.839108	0.0761821
TMEM246-AS1	0.521288	0.839133	0.076169
AL031283.2	0.521288	0.839133	0.076169
AC025031.1	0.521288	0.839133	0.076169
AL355102.4	0.521288	0.839133	0.076169
NPIPB12	0.305706	0.839143	0.0761642
DPYSL4	-0.12735	0.839195	0.0761369
ADAMTS19	-0.619626	0.839318	0.0760736
XAGE2	-0.619626	0.839318	0.0760736
CHRNB2	-0.619626	0.839318	0.0760736
AC104129.1	-0.619626	0.839318	0.0760736
AL450384.1	-0.619626	0.839318	0.0760736
MYADM-AS1	-0.619626	0.839318	0.0760736
ASTN2-AS1	-0.619626	0.839318	0.0760736
CCL14	-0.619626	0.839318	0.0760736
DUXB	-0.619626	0.839318	0.0760736
CCDC88B	0.0637036	0.83934	0.0760618
PDZD7	0.177192	0.83938	0.0760412
NUB1	0.0308586	0.839433	0.0760138
ARMC3	-0.0284977	0.839456	0.0760021
TMEM131L	-0.0486923	0.839467	0.0759962
DERL1	-0.0280044	0.839558	0.0759493
SLC30A9	0.0262653	0.83962	0.0759174
ALCAM	0.0240626	0.839629	0.0759127
TADA1	0.0384969	0.839676	0.0758884
PLPPR2	0.0369123	0.839706	0.0758728
AC018529.2	0.191964	0.839722	0.0758645
KCTD12	-0.0568469	0.839757	0.0758465
ZFAND4	-0.0539962	0.839904	0.0757702
SLC4A7	-0.0362979	0.839946	0.0757488
STEAP3-AS1	-0.297147	0.840007	0.0757169
AKR1C3	-0.022372	0.840016	0.0757126
G6PD	-0.0260313	0.840133	0.075652
ZNF324	0.0487913	0.840199	0.0756179
ADH4	0.209662	0.84022	0.0756071
ZBTB14	0.0486274	0.840241	0.0755963
AC092683.1	-0.463162	0.840286	0.0755726
AC079174.2	-0.463162	0.840286	0.0755726
CRTAP	-0.0323861	0.84033	0.0755499
FAM83F	-0.0450062	0.840338	0.0755458
TRIM33	-0.0422177	0.840377	0.075526
AC027575.2	0.221661	0.840423	0.0755023
NCOA7	0.0813778	0.840468	0.075479
GPRC5D-AS1	0.064115	0.840517	0.0754536
FUBP3	-0.036568	0.840521	0.0754516
ATG5	0.0262714	0.840526	0.075449
LRRC8B	-0.0311884	0.840569	0.0754264
WDR44	-0.040113	0.840593	0.0754143
GRB14	-0.419287	0.840668	0.0753752
AC073283.1	-0.419287	0.840668	0.0753752
AL450384.2	0.209717	0.840743	0.0753367
AC092306.1	-0.270229	0.840778	0.0753184
ABCC10	0.0385313	0.840786	0.0753143
SLC39A2	0.209696	0.840817	0.0752988
NUDT3	-0.0408201	0.840901	0.0752551
BTG4	-0.0763266	0.840947	0.0752312
CAV2	0.0243286	0.84096	0.0752247
KMT2B	0.115388	0.841091	0.0751572
KIF17	0.167212	0.841121	0.0751418
ACOXL-AS1	0.478768	0.841152	0.0751254
AC087752.4	0.478768	0.841152	0.0751254
SLC26A1	0.126467	0.841164	0.0751192
DHX15	0.0238423	0.841176	0.0751131
AP000766.1	0.177187	0.841219	0.0750912
C17orf75	-0.0354956	0.841238	0.0750809
JMJD4	0.0558596	0.841274	0.0750627
LINC02042	0.285973	0.841314	0.0750419
C20orf194	-0.04174	0.841325	0.0750364
PPME1	-0.0265405	0.841325	0.0750361
TRIM65	0.0632257	0.841387	0.0750041
ADPRH	-0.0835568	0.841451	0.0749712
SEL1L3	0.0248656	0.841453	0.0749699
UBE2L3	0.0247796	0.841531	0.0749297
LYPD2	-0.0271	0.841548	0.0749209
TRIM36	0.100837	0.841651	0.0748679
EPHB1	-0.273116	0.841695	0.0748455
GTF2H2C	-0.0558344	0.841718	0.0748335
DPH2	0.0529355	0.841748	0.0748177
BNIP2	0.0286656	0.841809	0.0747866
AC016866.1	0.188737	0.841856	0.0747623
NUP160	-0.0359911	0.841856	0.0747621
TRIM17	0.124904	0.841859	0.0747606
ARHGAP19	-0.0806506	0.84187	0.074755
TNFAIP8L2	0.282975	0.841871	0.0747544
HCFC2	-0.0429851	0.84205	0.0746622
TRAK1	0.0251654	0.842134	0.0746187
VMA21	0.0295674	0.842175	0.0745975
MS4A8	0.0255333	0.84218	0.0745948
WDR36	-0.0312768	0.842191	0.0745896
AC092718.1	0.427562	0.842297	0.0745345
AC004825.2	0.427562	0.842297	0.0745345
WRAP73	-0.0372402	0.842315	0.0745252
SOCS5	0.0584723	0.842333	0.0745163
AC125618.1	-0.224483	0.842345	0.07451
SLC37A4	0.0347129	0.842392	0.0744858
SLC22A23	-0.0357551	0.842471	0.0744449
AL590399.1	0.257238	0.842495	0.0744329
CCDC85B	0.0615748	0.842523	0.0744185
RECQL5	0.042084	0.842614	0.0743715
AC107959.1	-0.291927	0.842661	0.0743472
DZIP3	-0.0278356	0.842731	0.0743112
SPATS2	0.0417809	0.842752	0.0743001
GPT2	0.11395	0.842821	0.0742647
TXNRD2	0.0357941	0.842852	0.0742486
NCBP2L	-0.0839759	0.842867	0.074241
XRCC1	0.033706	0.842881	0.0742338
TBC1D2	-0.0273478	0.842896	0.074226
NCMAP	0.061045	0.842935	0.074206
MTCL1	0.118541	0.842969	0.0741882
CRHR2	-0.3347	0.843008	0.0741683
DOCK9	-0.0417122	0.843114	0.0741139
ZFYVE1	0.0378698	0.843118	0.0741115
OR1M1	-0.28203	0.843196	0.0740716
AC093797.1	-0.28203	0.843196	0.0740716
LINC00239	-0.28203	0.843196	0.0740716
NAPA-AS1	-0.107838	0.843381	0.0739761
CHAC1	-0.180222	0.843405	0.0739637
UPRT	-0.0440629	0.843517	0.0739061
OTUD3	0.0978901	0.843527	0.0739012
NDST1-AS1	0.175653	0.843572	0.0738781
CNTNAP1	-0.218064	0.84358	0.0738735
EZH2	-0.0446302	0.843672	0.0738265
TRIM55	-0.177396	0.843719	0.0738023
SMAD9	-0.0935454	0.843787	0.0737673
MEX3B	0.231631	0.84379	0.0737658
ROBO3	0.0680461	0.843804	0.0737583
PRR11	0.119828	0.843813	0.0737539
DEFB4A	-0.25289	0.843964	0.0736763
UPK3A	-0.557401	0.84406	0.0736266
GCNT7	-0.557401	0.84406	0.0736266
ABCG8	-0.557401	0.84406	0.0736266
MSLNL	-0.557401	0.84406	0.0736266
C8G	-0.557401	0.84406	0.0736266
MYOZ1	-0.557401	0.84406	0.0736266
PNMA8B	-0.557401	0.84406	0.0736266
MT1H	-0.557401	0.84406	0.0736266
AL138921.1	-0.557401	0.84406	0.0736266
LINC00309	-0.557401	0.84406	0.0736266
AL078590.2	-0.557401	0.84406	0.0736266
AC018442.2	-0.557401	0.84406	0.0736266
KRTAP5-9	-0.557401	0.84406	0.0736266
AC020917.2	-0.557401	0.84406	0.0736266
AL110115.2	-0.557401	0.84406	0.0736266
AP000356.2	-0.557401	0.84406	0.0736266
C1orf43	-0.0241165	0.844094	0.0736093
LDLR	-0.0246543	0.844179	0.0735654
TRMT11	0.0392866	0.844282	0.0735124
RAB3GAP1	0.0264846	0.844355	0.073475
TIMP4	0.0701989	0.844359	0.073473
CDK5RAP3	0.0303652	0.844364	0.0734705
MANEA-DT	0.134346	0.844386	0.0734587
TDRP	-0.04248	0.844394	0.0734548
AL161630.1	-0.121654	0.844461	0.0734204
GCFC2	0.0389285	0.844466	0.0734178
LRRC41	-0.0265547	0.84448	0.0734104
TEPSIN	0.0862197	0.844481	0.0734102
VPS51	0.0271035	0.844562	0.0733686
TBC1D12	-0.0691892	0.844572	0.0733632
SLC46A1	-0.0632412	0.844611	0.0733434
ANKRD36C	0.0378675	0.84465	0.0733234
CLK4	0.0398311	0.844659	0.0733188
HLCS	0.0343733	0.844684	0.0733056
NOL6	-0.0311849	0.844705	0.0732951
CRLF2	0.283599	0.844797	0.0732475
TNFRSF11B	0.135645	0.844827	0.0732324
H2BC5	0.0403866	0.844828	0.0732318
MTMR3	-0.068022	0.844834	0.0732285
LINC01392	-0.0755	0.844923	0.0731828
GPATCH3	0.0628651	0.845034	0.0731257
IDH3G	-0.02535	0.845042	0.0731217
TRAPPC10	0.0460138	0.845042	0.0731217
TBC1D25	-0.0420301	0.845051	0.0731171
PLEKHF2	-0.0261837	0.845067	0.0731089
DCTN2	0.0233582	0.845076	0.0731042
P4HA3	-0.303885	0.8451	0.0730921
DRICH1	-0.303885	0.8451	0.0730921
AC016065.1	0.0867623	0.845101	0.0730915
ADAT1	0.0348851	0.845115	0.073084
KLHDC1	0.0736008	0.845138	0.0730724
NPC1	-0.0367369	0.845153	0.0730649
ZSCAN32	0.143976	0.845238	0.0730212
N4BP1	0.0365201	0.845323	0.0729774
SCNN1D	-0.180137	0.845349	0.0729637
AC016394.1	0.396444	0.84537	0.0729532
TUBB1	-0.556935	0.845397	0.0729394
SYCP2L	-0.556935	0.845397	0.0729394
FNDC5	-0.556935	0.845397	0.0729394
LINC00652	-0.556935	0.845397	0.0729394
LSAMP	-0.556935	0.845397	0.0729394
LINC01671	-0.556935	0.845397	0.0729394
AL021393.1	-0.556935	0.845397	0.0729394
AL162385.2	-0.556935	0.845397	0.0729394
AL049543.1	-0.556935	0.845397	0.0729394
AC008892.1	-0.556935	0.845397	0.0729394
AC097467.3	-0.556935	0.845397	0.0729394
LINC02844	-0.556935	0.845397	0.0729394
AP001107.4	-0.556935	0.845397	0.0729394
AC022509.1	-0.556935	0.845397	0.0729394
AP003170.3	-0.556935	0.845397	0.0729394
AC007040.2	-0.556935	0.845397	0.0729394
SPACA6P-AS	-0.556935	0.845397	0.0729394
AC010735.2	-0.556935	0.845397	0.0729394
AC004263.1	-0.556935	0.845397	0.0729394
H2AC14	-0.556935	0.845397	0.0729394
UBAC2	-0.0246062	0.845414	0.0729306
ZNF667	0.0786445	0.845452	0.0729113
TMPO-AS1	-0.25168	0.845541	0.0728652
TEN1	0.0446675	0.845592	0.0728392
ZNF460	-0.0386537	0.845623	0.0728233
TPM3	0.0216524	0.845637	0.0728161
GYS1	-0.0317757	0.845638	0.0728154
HKDC1	0.100023	0.845674	0.0727971
LINC02175	-0.214953	0.845735	0.0727657
RLN1	0.151004	0.845822	0.0727211
SUPV3L1	-0.0397689	0.845885	0.0726886
RFXANK	0.0401673	0.845915	0.0726734
CTF1	0.156345	0.845923	0.0726694
LRRC8C	-0.0787323	0.845966	0.072647
RPL14	-0.0212424	0.84597	0.0726451
PELI2	0.0500157	0.845978	0.0726411
ITPK1-AS1	0.22228	0.846108	0.0725743
BMP3	-0.0420307	0.846164	0.0725454
AC074011.1	-0.19843	0.846224	0.0725144
TUT7	-0.0325136	0.846312	0.0724694
HNRNPR	-0.0220096	0.846354	0.0724477
MTBP	-0.0813519	0.846364	0.072443
ATF7IP	0.02977	0.846369	0.0724401
MPEG1	-0.365061	0.846392	0.0724283
FAM83C	-0.291183	0.846407	0.0724205
SLC25A15	-0.0837662	0.846419	0.0724146
C1orf21	0.0387017	0.846434	0.072407
BCAP31	-0.0218496	0.846458	0.0723947
MAX	-0.030269	0.846519	0.0723634
AL132639.2	-0.121456	0.846528	0.0723587
TAF3	-0.0494736	0.846541	0.0723522
AC018816.1	0.229153	0.846572	0.0723361
SORBS1	0.224618	0.846584	0.0723299
SKAP2	0.0329813	0.84665	0.0722959
UCK2	0.0382572	0.846709	0.0722656
ZDHHC5	-0.0328811	0.846891	0.0721727
ZNF462	-0.0451668	0.846937	0.0721488
LINC01119	0.358168	0.846974	0.0721298
LINC02065	0.358168	0.846974	0.0721298
RNF183	-0.0886431	0.847005	0.0721142
TFAP4	0.124429	0.847147	0.0720411
SLC25A10	-0.039619	0.847153	0.072038
ZNF451	0.027287	0.847173	0.0720277
PRMT5	-0.0345106	0.847207	0.0720104
C20orf144	-0.444256	0.847228	0.0719999
PLA2G4E-AS1	-0.444256	0.847228	0.0719999
AC112204.2	-0.444256	0.847228	0.0719999
TMEM187	0.0405647	0.847245	0.0719909
TTC1	0.0300098	0.847378	0.071923
FKRP	-0.0484869	0.847445	0.0718884
LMO7	-0.0257029	0.847453	0.0718845
ZNF438	0.0777175	0.847459	0.0718815
SCAP	0.0259835	0.847553	0.0718329
ASAP3	0.0392385	0.847584	0.0718173
CACNB4	0.167178	0.8476	0.071809
SIK3	0.0595185	0.847676	0.0717702
AC061992.2	-0.304068	0.847858	0.0716767
APOL1	0.039	0.847885	0.0716631
SLC35A5	-0.0262998	0.847926	0.0716421
ARPC5	-0.0252468	0.847947	0.0716311
MTHFR	0.0374873	0.848019	0.0715943
ZKSCAN8	-0.0458767	0.848111	0.0715472
TIMM44	0.107169	0.848125	0.0715403
ALG13-AS1	-0.304728	0.84818	0.0715118
ZNF70	-0.0900391	0.848215	0.0714942
GFM2	-0.030723	0.848274	0.071464
HDDC3	0.0530743	0.848281	0.0714605
HSF2	-0.0327428	0.848292	0.0714548
DCTN4	0.026439	0.848367	0.0714163
DYNC2LI1	0.0263048	0.848403	0.0713978
AL442663.3	0.239657	0.848494	0.0713511
SSU72	-0.0234959	0.848597	0.0712983
NPHP3	-0.123412	0.848642	0.0712757
ESS2	0.047185	0.848669	0.0712616
DAZAP1	0.0508245	0.84871	0.0712408
MSRB3	-0.0899902	0.848711	0.0712403
ZNF605	-0.052308	0.848713	0.071239
LINC00958	0.0374852	0.848818	0.0711855
CARM1	-0.0635905	0.848935	0.0711253
ZNF625	-0.119843	0.848939	0.0711237
IL20	0.178267	0.848992	0.0710962
ANKFY1	0.0351867	0.849041	0.0710714
LCAT	0.0885184	0.849302	0.0709378
MCFD2	0.0257757	0.849324	0.0709268
NFIX	0.0830155	0.849372	0.070902
FCHO1	0.137669	0.849379	0.0708985
SLC22A5	-0.0376111	0.849523	0.070825
CRLF3	0.035944	0.849665	0.0707523
ATMIN	-0.0383671	0.849741	0.0707134
MIIP	-0.0594157	0.849799	0.0706838
UPK2	0.133514	0.84984	0.0706628
EFNA3	-0.106493	0.849865	0.0706499
PLEKHA4	0.0454519	0.849917	0.0706235
TMEM14A	-0.0427878	0.849924	0.0706198
MCM7	-0.0354159	0.849951	0.070606
ADGB	0.03651	0.850017	0.0705726
ZFP37	-0.115492	0.850018	0.0705716
CYHR1	0.0406649	0.850049	0.0705558
GRK7	0.472392	0.850116	0.0705216
RAB33A	0.472392	0.850116	0.0705216
MSI1	0.472392	0.850116	0.0705216
MEP1B	0.472392	0.850116	0.0705216
AC087276.2	0.472392	0.850116	0.0705216
LINC-ROR	0.472392	0.850116	0.0705216
HSPA14	-0.0384272	0.85012	0.0705196
ACSL3	-0.025265	0.850123	0.0705181
ATP2B3	0.253055	0.850132	0.0705135
BAALC-AS2	0.376746	0.850155	0.0705021
LINC01106	-0.357815	0.850264	0.0704461
B9D1	-0.0276781	0.850295	0.0704305
PRPSAP2	-0.0305247	0.850304	0.0704259
CUBN	-0.154463	0.850361	0.0703965
AC064836.2	-0.198226	0.850381	0.0703866
SDAD1	-0.0291449	0.850419	0.0703673
IMP3	-0.0276645	0.850502	0.0703249
GORASP2	-0.0229375	0.850517	0.0703169
HIGD2A	0.0244117	0.850518	0.0703165
AC005332.3	-0.0741198	0.850599	0.070275
AL844908.1	0.180579	0.850602	0.0702738
PRKCD	0.0275777	0.850634	0.0702575
DSTYK	0.0402066	0.850691	0.0702284
NR2E3	0.309428	0.850816	0.0701646
BX284668.5	0.0678937	0.850827	0.0701587
PCBP4	-0.0530394	0.850878	0.0701329
DZANK1	-0.0383579	0.850891	0.0701259
OAZ3	0.133485	0.85091	0.0701164
AC114271.1	-0.248842	0.850949	0.0700965
ZNF222	-0.0987097	0.85095	0.0700958
AC130456.4	0.144196	0.851009	0.0700657
FAM149B1	0.0535926	0.851012	0.0700644
ZNF813	0.0732664	0.851079	0.07003
CIC	0.0588357	0.851153	0.0699923
CSNK1A1	0.0246141	0.851228	0.0699543
CDC5L	-0.02528	0.851233	0.0699517
DMRT1	-0.316291	0.851247	0.0699443
CENPW	0.0480885	0.851255	0.0699404
AC068397.1	0.391866	0.851258	0.0699386
ACVR2B	-0.0980792	0.851341	0.0698966
ENO2	-0.0406117	0.851356	0.0698889
FRG1	0.0358713	0.8514	0.0698661
MTA3	0.0322173	0.85147	0.0698307
SNHG15	0.0554844	0.851482	0.0698248
REM2	0.15662	0.851579	0.0697753
BORCS7	-0.0290201	0.851613	0.0697578
EDEM2	0.0345415	0.851667	0.06973
TJP1	-0.0283671	0.851675	0.0697261
FAM72B	0.313287	0.85171	0.0697083
AC073592.1	0.313287	0.85171	0.0697083
GPD1	0.0882756	0.851786	0.0696694
ZNF490	0.110337	0.851958	0.0695817
ADHFE1	-0.0612983	0.851959	0.0695815
AC073957.3	-0.197624	0.852079	0.0695201
DCTN6	0.0271776	0.852092	0.0695133
RIDA	-0.0379294	0.852196	0.0694604
CCDC82	0.0300091	0.852254	0.0694311
DENND4B	-0.0586427	0.852277	0.069419
SH2D4A	-0.0294414	0.852292	0.0694117
INTS6	-0.0406965	0.852302	0.0694066
TRMT1L	-0.026549	0.852319	0.0693977
FAF1	0.0298102	0.85236	0.0693771
AC023157.2	0.0985894	0.852363	0.0693755
PROS1	-0.0294017	0.852378	0.069368
SEMA6C	0.265252	0.85246	0.0693262
ZNF576	-0.048082	0.852539	0.0692858
GALT	-0.0396223	0.852546	0.0692822
GPATCH2L	-0.0408042	0.852607	0.069251
ORMDL2	0.0261441	0.852611	0.0692489
PIP5K1B	-0.0758453	0.85269	0.069209
SMARCC1	0.0261316	0.852761	0.0691726
CLDN4	0.0275011	0.852778	0.0691642
ZCRB1	0.025705	0.852797	0.0691543
ARVCF	0.0376917	0.852821	0.0691424
CERS2	0.0302945	0.852825	0.0691403
AP001042.1	-0.172082	0.852866	0.0691194
COX15	0.0279831	0.852872	0.0691162
DALRD3	-0.0300772	0.852909	0.0690975
AL157895.1	0.305978	0.852918	0.0690928
C1orf122	0.0342187	0.852937	0.0690833
AC109460.1	0.180473	0.852943	0.0690798
NCAPG2	-0.0544506	0.852949	0.0690771
PHF20L1	-0.0285652	0.853022	0.0690399
CTR9	0.0276378	0.853032	0.0690349
TJAP1	-0.0442075	0.85308	0.0690103
NBPF10	0.14921	0.853091	0.0690049
TNPO1	-0.0223134	0.853101	0.0689994
PARS2	-0.0589966	0.853147	0.0689763
KLHL7	0.0266952	0.853203	0.0689477
METTL21A	0.0426203	0.85322	0.0689391
CORO1C	0.0320767	0.853274	0.0689116
RPP14	0.0694119	0.853282	0.0689076
AC122129.1	-0.151219	0.853289	0.0689039
RAB9A	-0.0253834	0.853299	0.0688986
AC048341.1	0.187166	0.853346	0.0688751
AC100800.1	0.26088	0.853375	0.0688603
SLC26A8	0.148396	0.853504	0.0687945
ZNNT1	-0.265416	0.853505	0.0687939
BCAS1	-0.0284243	0.853538	0.0687772
EXOC7	0.0253446	0.853606	0.0687428
POLG2	-0.0564933	0.853634	0.0687281
CYSTM1	0.0222967	0.853671	0.0687093
NUP107	-0.032602	0.853713	0.0686884
EXO5	0.069233	0.853736	0.0686766
C2orf49	0.0423904	0.853781	0.0686537
VLDLR	-0.0457508	0.85381	0.0686389
PPP1R42	-0.035353	0.853891	0.0685977
ZNF710	-0.082953	0.8539	0.0685932
PRKAB1	-0.0324962	0.853918	0.0685839
VXN	0.234727	0.853936	0.0685749
ATP8A2	0.223739	0.853946	0.0685697
RGS22	0.0399771	0.854052	0.0685159
DHX16	0.0340401	0.854099	0.0684919
RFK	0.0272035	0.854101	0.0684909
STX10	0.0340111	0.854161	0.0684603
AL359317.1	0.349459	0.854343	0.0683679
AC005523.1	0.349459	0.854343	0.0683679
TEX14	0.229057	0.854357	0.0683609
AC124242.1	-0.131687	0.854397	0.0683404
HBP1	-0.0252156	0.854493	0.0682914
GLIS3-AS1	-0.164006	0.85451	0.068283
BCL2A1	-0.15829	0.854624	0.0682248
FAM83H	-0.0643305	0.854669	0.0682022
RLN3	-0.316799	0.854754	0.0681587
DIDO1	0.0300279	0.854787	0.068142
VPS50	0.0374881	0.854795	0.0681378
NR2F1-AS1	0.0812181	0.854804	0.0681333
MSANTD2	-0.0916989	0.854827	0.0681219
RBM8A	-0.0272806	0.854897	0.0680864
AC124798.1	-0.177875	0.854923	0.068073
AC007681.1	0.0502053	0.854989	0.0680397
LHX2	-0.39904	0.855095	0.0679855
AC004540.1	-0.39904	0.855095	0.0679855
AC004253.1	-0.39904	0.855095	0.0679855
AL356481.3	-0.39904	0.855095	0.0679855
PARPBP	-0.0760008	0.855124	0.0679707
MIOS	0.0335733	0.855181	0.0679421
GNB5	-0.0324526	0.855328	0.0678674
MIR5689HG	-0.342116	0.855338	0.0678623
SLC30A5	0.0236776	0.855441	0.0678097
LINC01011	0.118296	0.855446	0.0678076
TMEM218	0.0343744	0.855457	0.0678016
COMMD2	-0.0265083	0.855468	0.0677961
DCUN1D5	0.032403	0.855468	0.067796
ERICH1	0.0495708	0.855476	0.0677922
SLC30A4	0.0742629	0.855504	0.0677781
FRMD4B	-0.0387004	0.85555	0.0677544
KIAA0753	-0.0359361	0.855554	0.0677523
AC020661.2	0.26301	0.855563	0.0677479
HSD17B10	-0.0286755	0.855565	0.0677471
VPS39	-0.0304162	0.855598	0.0677302
CAVIN3	-0.0342	0.855663	0.0676975
CD302	-0.0714385	0.855725	0.0676657
DHRS7	0.0229433	0.855731	0.0676628
ZNF790-AS1	-0.0897378	0.855784	0.0676356
AC108047.1	-0.200941	0.855788	0.0676336
SPRR1A	-0.0818376	0.855908	0.0675729
NT5C	-0.0341956	0.855952	0.0675506
NDUFB8	-0.0322192	0.855986	0.0675333
CLIP1	-0.0241412	0.855988	0.0675321
RINL	-0.0718521	0.856055	0.0674983
ARHGEF1	-0.0358726	0.856061	0.0674952
VAMP3	-0.0236649	0.856086	0.0674828
C22orf15	0.0279677	0.856086	0.0674824
ACSL3-AS1	-0.324053	0.856088	0.0674814
ARHGEF11	-0.0937635	0.85618	0.0674352
HSPD1	0.0240433	0.856195	0.0674271
AP3B1	-0.0264074	0.856235	0.0674068
TGFBR3	0.0503038	0.856242	0.0674035
SLC37A3	0.0261765	0.856363	0.0673421
ZNF8-ERVK3-1	-0.231712	0.856383	0.0673318
ATPAF2	-0.0388823	0.856492	0.0672768
RAPGEF1	0.0492521	0.856536	0.0672543
PI16	-0.382594	0.856563	0.0672409
RIMBP3	-0.382594	0.856563	0.0672409
TBC1D22A-AS1	-0.382594	0.856563	0.0672409
CATSPER2	0.0913901	0.856571	0.0672367
TTC12	0.0295061	0.856585	0.0672294
OSR1	-0.106583	0.85664	0.0672016
ASNS	0.196743	0.856691	0.067176
GDPD2	-0.28055	0.856757	0.0671422
SCN3A	-0.267519	0.856811	0.067115
PCDH12	0.169263	0.856891	0.0670745
HMGA2	0.08351	0.856901	0.0670695
LDLRAP1	-0.0262267	0.856941	0.0670489
LINC00964	0.0906958	0.856985	0.0670269
NHLH2	-0.228787	0.857183	0.0669267
PNMA8A	-0.0877058	0.857222	0.0669067
BRD4	0.0380947	0.857248	0.0668935
TRAF5	0.0845641	0.857252	0.0668915
TDP1	0.0414435	0.857254	0.0668904
IRF1	-0.081791	0.85727	0.0668825
MORC2	-0.0499319	0.857305	0.0668647
LRRK2	0.115487	0.857355	0.0668394
DYRK1A	-0.0422909	0.857411	0.0668108
STX1A	0.0781684	0.857443	0.0667948
NASP	-0.0295099	0.857454	0.0667891
NCKIPSD	-0.0410291	0.857466	0.0667833
AL035448.1	0.184204	0.857497	0.0667675
LINC01607	0.110008	0.857541	0.0667452
AC091045.1	0.273568	0.857627	0.0667014
ZEB1	-0.138566	0.857666	0.0666819
IL3RA	-0.0837443	0.857744	0.0666423
OPA3	-0.0352404	0.857758	0.0666353
PGP	-0.0442229	0.857781	0.0666236
GTF2IRD1	-0.0372344	0.857809	0.0666095
AC019117.1	0.0475591	0.857834	0.0665966
CENPO	-0.0822317	0.857898	0.0665643
SEC11A	0.0214468	0.857935	0.0665459
LRRTM2	-0.174084	0.857951	0.0665377
AC096992.2	0.167193	0.858097	0.0664636
AL354892.2	0.132649	0.858097	0.0664636
DENND5B	-0.0843827	0.858116	0.0664538
AP1B1	-0.0222065	0.858202	0.0664103
TBC1D19	0.0394407	0.858404	0.0663083
ADGRF2	-0.129276	0.858416	0.0663024
OIP5	0.0879929	0.858427	0.0662964
ELMOD2	0.0238894	0.858506	0.0662568
SLC5A9	0.270067	0.858514	0.0662527
SLC2A9	0.0393389	0.858547	0.0662359
OR7A5	0.422701	0.858608	0.0662051
MFAP5	0.422701	0.858608	0.0662051
FAF1-AS1	0.422701	0.858608	0.0662051
IL12A-AS1	0.422701	0.858608	0.0662051
LINC02763	0.422701	0.858608	0.0662051
AC007728.2	0.422701	0.858608	0.0662051
AC010680.2	0.422701	0.858608	0.0662051
AC007786.2	0.422701	0.858608	0.0662051
AC008759.3	0.422701	0.858608	0.0662051
VDAC2	-0.0201441	0.858707	0.066155
ZNF830	-0.0511007	0.858717	0.0661501
DGLUCY	0.0265691	0.858729	0.0661437
ABCB10	-0.0444303	0.858735	0.0661407
FAM8A1	-0.0317465	0.85877	0.066123
CDC73	-0.0258446	0.858772	0.0661219
PARK7	0.0202643	0.858862	0.0660767
NDRG4	-0.123406	0.858938	0.0660384
NCF1	-0.123233	0.858948	0.0660332
IL1A	0.137249	0.858948	0.0660331
MORF4L1	-0.0200651	0.859039	0.0659872
KBTBD3	0.0489199	0.859058	0.0659774
CAPN15	0.0660886	0.85907	0.0659716
AC012313.1	-0.158929	0.859077	0.0659678
AC010149.1	-0.417787	0.859089	0.0659617
MORC2-AS1	-0.417787	0.859089	0.0659617
SPIN1	-0.0265758	0.859128	0.065942
GPATCH8	0.0295347	0.859131	0.0659404
GPR37L1	-0.0945942	0.859165	0.0659235
NME4	0.0320342	0.859176	0.065918
DOCK10	0.297824	0.859213	0.0658992
SHISAL2A	0.297824	0.859213	0.0658992
MGAT4D	0.297824	0.859213	0.0658992
AL121753.1	0.297824	0.859213	0.0658992
TMEM68	-0.0224411	0.859215	0.0658981
PTCD1	-0.0588171	0.859218	0.0658964
AC007405.3	-0.0395725	0.859244	0.0658836
GRM1	0.258739	0.859261	0.0658747
LINC01948	0.294957	0.859297	0.0658569
M6PR	0.0239688	0.85937	0.06582
TLCD5	0.0698867	0.859392	0.0658086
IFT74-AS1	0.383138	0.859409	0.0657999
SEC13	0.0234739	0.859525	0.0657416
PLCE1-AS1	-0.313641	0.859536	0.0657357
ZNF354A	0.0436994	0.859544	0.0657321
GPR82	-0.356033	0.859546	0.0657311
MRPL58	0.0356177	0.859557	0.0657255
SIMC1	0.042845	0.859662	0.0656721
FOXN2	0.0421093	0.859679	0.0656637
HYAL2	0.0279015	0.859703	0.0656517
UBN1	-0.0322115	0.859758	0.0656239
MAP3K2-DT	-0.0653301	0.859808	0.0655987
STAM2	0.0267816	0.859816	0.0655946
THUMPD1	-0.0284674	0.859825	0.0655899
AKAP8	-0.0352351	0.859871	0.0655667
CYP26A1	-0.0511869	0.859873	0.0655657
CBSL	-0.156461	0.859882	0.0655613
EIF2AK3	-0.0334984	0.859899	0.0655526
AC007878.1	-0.124972	0.859988	0.0655078
EBLN2	0.135324	0.859988	0.0655075
BTNL9	0.128708	0.859989	0.0655071
UBE2V2	0.0216958	0.859997	0.0655033
RAD54L2	0.0273334	0.860107	0.0654474
ZSWIM1	0.065152	0.860131	0.0654353
LRRC37A2	0.0884539	0.860212	0.0653944
KLHL35	-0.15216	0.860224	0.0653886
TMEM54	-0.0258316	0.86023	0.0653852
CACNG6	-0.146867	0.860285	0.0653577
UMPS	0.0273631	0.860355	0.0653221
ILVBL	0.0280397	0.86036	0.0653196
STK38L	-0.027736	0.860376	0.0653115
MALINC1	0.0990852	0.8604	0.0652994
FAM160A2	-0.0392522	0.860488	0.065255
CAP1	-0.0233429	0.860569	0.0652144
SMCO3	-0.446657	0.860632	0.0651825
AC135048.3	-0.446657	0.860632	0.0651825
ADGRA2	0.441113	0.860646	0.0651753
TMEM18-DT	0.441113	0.860646	0.0651753
AC133528.1	0.441113	0.860646	0.0651753
ASH1L-AS1	0.0675593	0.860818	0.0650889
OXSM	-0.0349084	0.860837	0.0650793
SLC52A3	-0.0625597	0.860908	0.0650433
AKT2	0.0274747	0.860915	0.0650396
AC006435.2	-0.22266	0.860926	0.0650343
UROD	-0.0272324	0.860936	0.0650291
NCOR1	0.0230375	0.860959	0.0650175
LINC00638	0.126191	0.861011	0.0649915
VANGL1	-0.0282415	0.861036	0.0649785
ZNF524	-0.0418407	0.861066	0.0649637
ABCC2	0.0850521	0.861072	0.0649608
DRC1	0.0213893	0.861074	0.0649596
MGRN1	-0.0305476	0.861083	0.0649549
SRGAP3	-0.0324396	0.861092	0.0649505
MCPH1-AS1	-0.126972	0.861098	0.0649474
ZNF620	0.0648468	0.861133	0.0649298
DUS1L	0.0463344	0.861141	0.0649256
CD101	-0.385787	0.861167	0.0649129
ADCY1	-0.385787	0.861167	0.0649129
MUC6	-0.385787	0.861167	0.0649129
AP001178.3	-0.385787	0.861167	0.0649129
FAH	0.0534233	0.861179	0.0649063
PSMD4	0.0232206	0.86122	0.0648861
AP001434.1	-0.412568	0.861302	0.0648446
S100PBP	-0.035472	0.861333	0.0648291
USPL1	0.0529264	0.861396	0.0647973
TMX2	0.0239257	0.861463	0.0647631
SNHG12	0.0453352	0.861466	0.0647617
C17orf80	0.0413322	0.861498	0.0647457
DHRSX	0.0327922	0.86157	0.0647096
FUT6	0.0272554	0.861624	0.064682
ANXA7	-0.0199239	0.861821	0.0645831
SNX24	0.0352938	0.861894	0.0645459
SLC25A30	-0.0494406	0.861997	0.0644941
KCNE4	0.122558	0.86202	0.0644825
PHF10	0.0325134	0.862072	0.0644564
CCDC69	-0.0211673	0.862135	0.0644249
RASL12	-0.187416	0.862146	0.0644193
DNAJC18	-0.0437806	0.862159	0.0644125
MRPS23	-0.0275545	0.862167	0.0644087
SCRN2	0.0370128	0.862218	0.064383
COX16	0.0394526	0.862291	0.064346
RGS17	-0.049632	0.8623	0.0643414
PSD	0.193818	0.86234	0.0643216
AC005674.1	-0.254036	0.86237	0.0643063
DCAF4L1	-0.3258	0.862499	0.0642416
CHST4	0.0334137	0.862562	0.0642099
COPG2	0.0510102	0.862592	0.0641947
LMNB1	-0.0587742	0.862616	0.0641827
AP001625.2	-0.299862	0.862633	0.064174
NAPRT	0.0272113	0.862692	0.0641442
CRIM1	-0.0319624	0.862723	0.0641284
ABHD4	-0.0276165	0.862726	0.0641272
SLC7A11	0.183109	0.862745	0.0641175
SLC7A4	-0.0592136	0.862774	0.0641032
TTC9C	-0.0369634	0.862829	0.0640751
RBMX	0.0205678	0.862892	0.0640437
TMEM238	0.231231	0.863002	0.0639884
UBQLN4	0.0417249	0.863019	0.0639796
RIPOR3	0.110893	0.86303	0.0639741
DNASE1L3	0.189762	0.863115	0.0639311
EPB41L1	-0.0264275	0.863152	0.0639126
TECRL	0.152128	0.863312	0.0638324
C1orf162	0.401683	0.86333	0.0638234
SLC25A41	0.401683	0.86333	0.0638234
LCTL	0.401683	0.86333	0.0638234
LINC02531	0.401683	0.86333	0.0638234
LINC02526	0.401683	0.86333	0.0638234
AC096536.2	0.401683	0.86333	0.0638234
AC113382.1	0.401683	0.86333	0.0638234
AC106028.4	0.401683	0.86333	0.0638234
MASP2	0.296844	0.863358	0.0638089
CTSO	0.0269851	0.863381	0.0637977
GRK6	0.0487678	0.863405	0.0637854
CYB5R1	0.0224652	0.863421	0.0637773
TRMT10B	-0.0501677	0.863459	0.0637581
LRRN3	0.28991	0.863466	0.063755
ABCB5	-0.701511	0.863501	0.0637371
MEOX1	-0.701511	0.863501	0.0637371
CACNA1G	-0.701511	0.863501	0.0637371
SELE	-0.701511	0.863501	0.0637371
PREX2	-0.701511	0.863501	0.0637371
ALX4	-0.701511	0.863501	0.0637371
NNAT	-0.701511	0.863501	0.0637371
F7	-0.701511	0.863501	0.0637371
SNAP91	-0.701511	0.863501	0.0637371
ZFY	-0.701511	0.863501	0.0637371
PDZD4	-0.701511	0.863501	0.0637371
PPP2R2C	-0.701511	0.863501	0.0637371
ADD2	-0.701511	0.863501	0.0637371
ARHGAP15	-0.701511	0.863501	0.0637371
SCGN	-0.701511	0.863501	0.0637371
STX1B	-0.701511	0.863501	0.0637371
GGTLC2	-0.701511	0.863501	0.0637371
KCNK10	-0.701511	0.863501	0.0637371
MYLK2	-0.701511	0.863501	0.0637371
CST4	-0.701511	0.863501	0.0637371
NOL4	-0.701511	0.863501	0.0637371
NALCN	-0.701511	0.863501	0.0637371
PRSS33	-0.701511	0.863501	0.0637371
CGB3	-0.701511	0.863501	0.0637371
FCER2	-0.701511	0.863501	0.0637371
SULT2A1	-0.701511	0.863501	0.0637371
HAS1	-0.701511	0.863501	0.0637371
HPN	-0.701511	0.863501	0.0637371
PIK3CG	-0.701511	0.863501	0.0637371
PAX4	-0.701511	0.863501	0.0637371
DNTT	-0.701511	0.863501	0.0637371
CRYBA1	-0.701511	0.863501	0.0637371
RCVRN	-0.701511	0.863501	0.0637371
UGT2B10	-0.701511	0.863501	0.0637371
DAO	-0.701511	0.863501	0.0637371
RHAG	-0.701511	0.863501	0.0637371
PRDM13	-0.701511	0.863501	0.0637371
GZMK	-0.701511	0.863501	0.0637371
CDH9	-0.701511	0.863501	0.0637371
IL4	-0.701511	0.863501	0.0637371
RBP2	-0.701511	0.863501	0.0637371
IL18RAP	-0.701511	0.863501	0.0637371
AC087235.1	-0.701511	0.863501	0.0637371
INSL4	-0.701511	0.863501	0.0637371
TEX11	-0.701511	0.863501	0.0637371
IQSEC3	-0.701511	0.863501	0.0637371
NPPB	-0.701511	0.863501	0.0637371
TAS2R10	-0.701511	0.863501	0.0637371
RGSL1	-0.701511	0.863501	0.0637371
LAX1	-0.701511	0.863501	0.0637371
AKR1D1	-0.701511	0.863501	0.0637371
SEMG1	-0.701511	0.863501	0.0637371
MAGEA10	-0.701511	0.863501	0.0637371
PSG8	-0.701511	0.863501	0.0637371
F13A1	-0.701511	0.863501	0.0637371
SLC10A2	-0.701511	0.863501	0.0637371
KIF25	-0.701511	0.863501	0.0637371
OTOR	-0.701511	0.863501	0.0637371
SIRPD	-0.701511	0.863501	0.0637371
F10	-0.701511	0.863501	0.0637371
DACH2	-0.701511	0.863501	0.0637371
GNG13	-0.701511	0.863501	0.0637371
ADORA2A	-0.701511	0.863501	0.0637371
ATP1B2	-0.701511	0.863501	0.0637371
LRCH2	-0.701511	0.863501	0.0637371
NCAN	-0.701511	0.863501	0.0637371
FBP2	-0.701511	0.863501	0.0637371
LRRC4B	-0.701511	0.863501	0.0637371
LINC00470	-0.701511	0.863501	0.0637371
SLC14A2	-0.701511	0.863501	0.0637371
GPR12	-0.701511	0.863501	0.0637371
CHIT1	-0.701511	0.863501	0.0637371
GIMAP6	-0.701511	0.863501	0.0637371
TRPM1	-0.701511	0.863501	0.0637371
APLNR	-0.701511	0.863501	0.0637371
HAVCR2	-0.701511	0.863501	0.0637371
OR1J1	-0.701511	0.863501	0.0637371
GABBR2	-0.701511	0.863501	0.0637371
ENPP2	-0.701511	0.863501	0.0637371
MMP20	-0.701511	0.863501	0.0637371
PPFIA2	-0.701511	0.863501	0.0637371
KCNH5	-0.701511	0.863501	0.0637371
GPR65	-0.701511	0.863501	0.0637371
CYP1A2	-0.701511	0.863501	0.0637371
MYOCD	-0.701511	0.863501	0.0637371
C17orf64	-0.701511	0.863501	0.0637371
SLC25A52	-0.701511	0.863501	0.0637371
CIB3	-0.701511	0.863501	0.0637371
FNDC7	-0.701511	0.863501	0.0637371
CD53	-0.701511	0.863501	0.0637371
DPT	-0.701511	0.863501	0.0637371
FAM163A	-0.701511	0.863501	0.0637371
NT5DC4	-0.701511	0.863501	0.0637371
AFF3	-0.701511	0.863501	0.0637371
GALNT13	-0.701511	0.863501	0.0637371
SLC4A10	-0.701511	0.863501	0.0637371
NYAP2	-0.701511	0.863501	0.0637371
HMGCLL1	-0.701511	0.863501	0.0637371
CHRNA6	-0.701511	0.863501	0.0637371
MS4A3	-0.701511	0.863501	0.0637371
SPINT4	-0.701511	0.863501	0.0637371
THRSP	-0.701511	0.863501	0.0637371
PTPRO	-0.701511	0.863501	0.0637371
TMEM163	-0.701511	0.863501	0.0637371
ACMSD	-0.701511	0.863501	0.0637371
FEZF2	-0.701511	0.863501	0.0637371
SLC24A2	-0.701511	0.863501	0.0637371
LRFN2	-0.701511	0.863501	0.0637371
PALM2AKAP2	-0.701511	0.863501	0.0637371
TRIM63	-0.701511	0.863501	0.0637371
TMSB15A	-0.701511	0.863501	0.0637371
WNT9B	-0.701511	0.863501	0.0637371
MYL3	-0.701511	0.863501	0.0637371
COL26A1	-0.701511	0.863501	0.0637371
CELF5	-0.701511	0.863501	0.0637371
COX7A1	-0.701511	0.863501	0.0637371
KASH5	-0.701511	0.863501	0.0637371
PRR35	-0.701511	0.863501	0.0637371
AKNAD1	-0.701511	0.863501	0.0637371
ANKRD30BL	-0.701511	0.863501	0.0637371
SPTA1	-0.701511	0.863501	0.0637371
PYHIN1	-0.701511	0.863501	0.0637371
ICOS	-0.701511	0.863501	0.0637371
SYNPR	-0.701511	0.863501	0.0637371
GRIK3	-0.701511	0.863501	0.0637371
EMCN	-0.701511	0.863501	0.0637371
CDX2	-0.701511	0.863501	0.0637371
OR4K2	-0.701511	0.863501	0.0637371
PASD1	-0.701511	0.863501	0.0637371
SPATA19	-0.701511	0.863501	0.0637371
CPLX4	-0.701511	0.863501	0.0637371
GREM1	-0.701511	0.863501	0.0637371
RBFOX3	-0.701511	0.863501	0.0637371
MMP26	-0.701511	0.863501	0.0637371
TBX10	-0.701511	0.863501	0.0637371
DNASE1L2	-0.701511	0.863501	0.0637371
KCNK9	-0.701511	0.863501	0.0637371
MT1B	-0.701511	0.863501	0.0637371
LDB2	-0.701511	0.863501	0.0637371
VSTM2A	-0.701511	0.863501	0.0637371
TRH	-0.701511	0.863501	0.0637371
LINC00208	-0.701511	0.863501	0.0637371
GIMAP8	-0.701511	0.863501	0.0637371
NPTX1	-0.701511	0.863501	0.0637371
RXFP1	-0.701511	0.863501	0.0637371
WDR87	-0.701511	0.863501	0.0637371
PRND	-0.701511	0.863501	0.0637371
CLEC12A	-0.701511	0.863501	0.0637371
XKR3	-0.701511	0.863501	0.0637371
ACSM6	-0.701511	0.863501	0.0637371
ADAMTS20	-0.701511	0.863501	0.0637371
GPRC6A	-0.701511	0.863501	0.0637371
ARL13A	-0.701511	0.863501	0.0637371
NPAS4	-0.701511	0.863501	0.0637371
GRIK1-AS1	-0.701511	0.863501	0.0637371
NLRP6	-0.701511	0.863501	0.0637371
DES	-0.701511	0.863501	0.0637371
CATSPER1	-0.701511	0.863501	0.0637371
PNLIP	-0.701511	0.863501	0.0637371
PRDM16-DT	-0.701511	0.863501	0.0637371
OR2D3	-0.701511	0.863501	0.0637371
CD28	-0.701511	0.863501	0.0637371
H1-8	-0.701511	0.863501	0.0637371
SIGLECL1	-0.701511	0.863501	0.0637371
GATA2	-0.701511	0.863501	0.0637371
GPC5	-0.701511	0.863501	0.0637371
SLC17A8	-0.701511	0.863501	0.0637371
PRF1	-0.701511	0.863501	0.0637371
ANKRD30B	-0.701511	0.863501	0.0637371
GPR3	-0.701511	0.863501	0.0637371
FAM153B	-0.701511	0.863501	0.0637371
BGN	-0.701511	0.863501	0.0637371
PLCXD3	-0.701511	0.863501	0.0637371
TCHHL1	-0.701511	0.863501	0.0637371
MCEMP1	-0.701511	0.863501	0.0637371
CALHM3	-0.701511	0.863501	0.0637371
POTEC	-0.701511	0.863501	0.0637371
AC005037.1	-0.701511	0.863501	0.0637371
LRIT3	-0.701511	0.863501	0.0637371
KRTAP8-1	-0.701511	0.863501	0.0637371
OPCML	-0.701511	0.863501	0.0637371
ACSM2A	-0.701511	0.863501	0.0637371
FOXL2	-0.701511	0.863501	0.0637371
KCTD8	-0.701511	0.863501	0.0637371
SCN5A	-0.701511	0.863501	0.0637371
NPB	-0.701511	0.863501	0.0637371
SPRR4	-0.701511	0.863501	0.0637371
A3GALT2	-0.701511	0.863501	0.0637371
FOXD4L4	-0.701511	0.863501	0.0637371
PRR16	-0.701511	0.863501	0.0637371
DRD1	-0.701511	0.863501	0.0637371
DMRTC1B	-0.701511	0.863501	0.0637371
WASIR1	-0.701511	0.863501	0.0637371
OR2V1	-0.701511	0.863501	0.0637371
DBX2	-0.701511	0.863501	0.0637371
KLHL34	-0.701511	0.863501	0.0637371
CALHM1	-0.701511	0.863501	0.0637371
LCE3E	-0.701511	0.863501	0.0637371
SLITRK2	-0.701511	0.863501	0.0637371
TEX38	-0.701511	0.863501	0.0637371
GABRA5	-0.701511	0.863501	0.0637371
NAP1L3	-0.701511	0.863501	0.0637371
EMID1	-0.701511	0.863501	0.0637371
TMPRSS6	-0.701511	0.863501	0.0637371
TRPV2	-0.701511	0.863501	0.0637371
FAM205C	-0.701511	0.863501	0.0637371
LINC00319	-0.701511	0.863501	0.0637371
CNR2	-0.701511	0.863501	0.0637371
NYX	-0.701511	0.863501	0.0637371
RNF222	-0.701511	0.863501	0.0637371
LINC00943	-0.701511	0.863501	0.0637371
KIAA0408	-0.701511	0.863501	0.0637371
LINC00523	-0.701511	0.863501	0.0637371
POTEF	-0.701511	0.863501	0.0637371
FAM110D	-0.701511	0.863501	0.0637371
GYPE	-0.701511	0.863501	0.0637371
DMBX1	-0.701511	0.863501	0.0637371
KEL	-0.701511	0.863501	0.0637371
MYL4	-0.701511	0.863501	0.0637371
RTP2	-0.701511	0.863501	0.0637371
ITGBL1	-0.701511	0.863501	0.0637371
RCSD1	-0.701511	0.863501	0.0637371
LINC02487	-0.701511	0.863501	0.0637371
AL121827.1	-0.701511	0.863501	0.0637371
AL391421.1	-0.701511	0.863501	0.0637371
RPA4	-0.701511	0.863501	0.0637371
AL162293.1	-0.701511	0.863501	0.0637371
KRTAP5-11	-0.701511	0.863501	0.0637371
KRTAP5-10	-0.701511	0.863501	0.0637371
AC027801.1	-0.701511	0.863501	0.0637371
ASPDH	-0.701511	0.863501	0.0637371
INSYN2B	-0.701511	0.863501	0.0637371
ST8SIA6-AS1	-0.701511	0.863501	0.0637371
SPINK9	-0.701511	0.863501	0.0637371
PSG5	-0.701511	0.863501	0.0637371
PCDHA9	-0.701511	0.863501	0.0637371
PCDHA1	-0.701511	0.863501	0.0637371
PRSS1	-0.701511	0.863501	0.0637371
ACCSL	-0.701511	0.863501	0.0637371
SMN2	-0.701511	0.863501	0.0637371
DPF3	-0.701511	0.863501	0.0637371
NANOGNB	-0.701511	0.863501	0.0637371
IGKC	-0.701511	0.863501	0.0637371
TRBV5-6	-0.701511	0.863501	0.0637371
C10orf105	-0.701511	0.863501	0.0637371
LINC00243	-0.701511	0.863501	0.0637371
GPR33	-0.701511	0.863501	0.0637371
GAGE10	-0.701511	0.863501	0.0637371
IFI30	-0.701511	0.863501	0.0637371
SP9	-0.701511	0.863501	0.0637371
PSG7	-0.701511	0.863501	0.0637371
KRTAP1-3	-0.701511	0.863501	0.0637371
TAS2R40	-0.701511	0.863501	0.0637371
OR2A2	-0.701511	0.863501	0.0637371
LINC01124	-0.701511	0.863501	0.0637371
AC005104.1	-0.701511	0.863501	0.0637371
AL391987.3	-0.701511	0.863501	0.0637371
AL359706.1	-0.701511	0.863501	0.0637371
DIAPH3-AS2	-0.701511	0.863501	0.0637371
LINC01342	-0.701511	0.863501	0.0637371
LINC01707	-0.701511	0.863501	0.0637371
C1QTNF5	-0.701511	0.863501	0.0637371
WARS2-IT1	-0.701511	0.863501	0.0637371
LINC01527	-0.701511	0.863501	0.0637371
AC114489.2	-0.701511	0.863501	0.0637371
AC017067.1	-0.701511	0.863501	0.0637371
LPP-AS1	-0.701511	0.863501	0.0637371
LINC01117	-0.701511	0.863501	0.0637371
SRGAP3-AS1	-0.701511	0.863501	0.0637371
AL121901.1	-0.701511	0.863501	0.0637371
AL645608.1	-0.701511	0.863501	0.0637371
LINC01058	-0.701511	0.863501	0.0637371
INTS6L-AS1	-0.701511	0.863501	0.0637371
AC078942.1	-0.701511	0.863501	0.0637371
IGKV1OR9-2	-0.701511	0.863501	0.0637371
LINC01107	-0.701511	0.863501	0.0637371
AC006076.1	-0.701511	0.863501	0.0637371
AL357500.1	-0.701511	0.863501	0.0637371
DBH-AS1	-0.701511	0.863501	0.0637371
AL137220.1	-0.701511	0.863501	0.0637371
UBXN7-AS1	-0.701511	0.863501	0.0637371
LINC02816	-0.701511	0.863501	0.0637371
AC007879.2	-0.701511	0.863501	0.0637371
TAB2-AS1	-0.701511	0.863501	0.0637371
C5orf67	-0.701511	0.863501	0.0637371
ELFN1	-0.701511	0.863501	0.0637371
AC073283.2	-0.701511	0.863501	0.0637371
AL359182.1	-0.701511	0.863501	0.0637371
LINC01345	-0.701511	0.863501	0.0637371
LINC01748	-0.701511	0.863501	0.0637371
ADIPOQ-AS1	-0.701511	0.863501	0.0637371
LINC00974	-0.701511	0.863501	0.0637371
AC004973.1	-0.701511	0.863501	0.0637371
AL354977.1	-0.701511	0.863501	0.0637371
LINC01509	-0.701511	0.863501	0.0637371
AL136988.2	-0.701511	0.863501	0.0637371
HORMAD2-AS1	-0.701511	0.863501	0.0637371
AC018511.1	-0.701511	0.863501	0.0637371
CSE1L-AS1	-0.701511	0.863501	0.0637371
CR559946.1	-0.701511	0.863501	0.0637371
KIF1C-AS1	-0.701511	0.863501	0.0637371
MROCKI	-0.701511	0.863501	0.0637371
AL928970.1	-0.701511	0.863501	0.0637371
LINC01850	-0.701511	0.863501	0.0637371
AL359915.1	-0.701511	0.863501	0.0637371
AL441943.2	-0.701511	0.863501	0.0637371
AC078842.1	-0.701511	0.863501	0.0637371
AC131571.1	-0.701511	0.863501	0.0637371
AC133106.1	-0.701511	0.863501	0.0637371
LINC01820	-0.701511	0.863501	0.0637371
AC024028.1	-0.701511	0.863501	0.0637371
LINC01546	-0.701511	0.863501	0.0637371
AL845311.1	-0.701511	0.863501	0.0637371
AC009229.2	-0.701511	0.863501	0.0637371
AL358473.1	-0.701511	0.863501	0.0637371
AL157388.1	-0.701511	0.863501	0.0637371
AC079305.2	-0.701511	0.863501	0.0637371
AC136489.1	-0.701511	0.863501	0.0637371
AL391863.1	-0.701511	0.863501	0.0637371
AL356753.1	-0.701511	0.863501	0.0637371
MIR194-2HG	-0.701511	0.863501	0.0637371
AC118754.1	-0.701511	0.863501	0.0637371
LINC02865	-0.701511	0.863501	0.0637371
AC022400.2	-0.701511	0.863501	0.0637371
CEP250-AS1	-0.701511	0.863501	0.0637371
NFE4	-0.701511	0.863501	0.0637371
XXYLT1-AS2	-0.701511	0.863501	0.0637371
LINC01747	-0.701511	0.863501	0.0637371
LINC00276	-0.701511	0.863501	0.0637371
LINC01381	-0.701511	0.863501	0.0637371
AL354824.1	-0.701511	0.863501	0.0637371
AL392046.1	-0.701511	0.863501	0.0637371
SRGAP2-AS1	-0.701511	0.863501	0.0637371
AL035588.1	-0.701511	0.863501	0.0637371
FARP1-AS1	-0.701511	0.863501	0.0637371
TMSB15B-AS1	-0.701511	0.863501	0.0637371
AL731567.1	-0.701511	0.863501	0.0637371
MMADHC-DT	-0.701511	0.863501	0.0637371
AC007391.1	-0.701511	0.863501	0.0637371
FAM215B	-0.701511	0.863501	0.0637371
LINC00112	-0.701511	0.863501	0.0637371
AL354824.2	-0.701511	0.863501	0.0637371
SLCO4A1-AS1	-0.701511	0.863501	0.0637371
RGS5-AS1	-0.701511	0.863501	0.0637371
AL157400.2	-0.701511	0.863501	0.0637371
AC244453.2	-0.701511	0.863501	0.0637371
TLR8-AS1	-0.701511	0.863501	0.0637371
LINC00460	-0.701511	0.863501	0.0637371
AC003035.2	-0.701511	0.863501	0.0637371
AC069155.1	-0.701511	0.863501	0.0637371
AL513188.1	-0.701511	0.863501	0.0637371
LINC02599	-0.701511	0.863501	0.0637371
CTXN2	-0.701511	0.863501	0.0637371
AL390778.2	-0.701511	0.863501	0.0637371
AL359636.2	-0.701511	0.863501	0.0637371
ZFX-AS1	-0.701511	0.863501	0.0637371
CLYBL-AS1	-0.701511	0.863501	0.0637371
LINC01505	-0.701511	0.863501	0.0637371
AL359378.1	-0.701511	0.863501	0.0637371
LINC01496	-0.701511	0.863501	0.0637371
C11orf94	-0.701511	0.863501	0.0637371
IQCM	-0.701511	0.863501	0.0637371
AC007879.3	-0.701511	0.863501	0.0637371
AC018685.2	-0.701511	0.863501	0.0637371
LINC01849	-0.701511	0.863501	0.0637371
AL591848.2	-0.701511	0.863501	0.0637371
AP001626.1	-0.701511	0.863501	0.0637371
MNX1-AS2	-0.701511	0.863501	0.0637371
AL357497.1	-0.701511	0.863501	0.0637371
ZRANB2-AS1	-0.701511	0.863501	0.0637371
TP73-AS2	-0.701511	0.863501	0.0637371
LINC01525	-0.701511	0.863501	0.0637371
AC093083.1	-0.701511	0.863501	0.0637371
EPN2-AS1	-0.701511	0.863501	0.0637371
CYMP-AS1	-0.701511	0.863501	0.0637371
AL157896.1	-0.701511	0.863501	0.0637371
LINC01664	-0.701511	0.863501	0.0637371
UBE2R2-AS1	-0.701511	0.863501	0.0637371
AC011247.1	-0.701511	0.863501	0.0637371
NKX1-1	-0.701511	0.863501	0.0637371
AC016644.1	-0.701511	0.863501	0.0637371
MFRP	-0.701511	0.863501	0.0637371
AL109767.1	-0.701511	0.863501	0.0637371
AC005540.1	-0.701511	0.863501	0.0637371
AC078777.1	-0.701511	0.863501	0.0637371
LINC01828	-0.701511	0.863501	0.0637371
AC007405.2	-0.701511	0.863501	0.0637371
SLFN14	-0.701511	0.863501	0.0637371
AL353780.1	-0.701511	0.863501	0.0637371
MYB-AS1	-0.701511	0.863501	0.0637371
OVAAL	-0.701511	0.863501	0.0637371
LINC01774	-0.701511	0.863501	0.0637371
AL596218.1	-0.701511	0.863501	0.0637371
TAAR9	-0.701511	0.863501	0.0637371
LINC01522	-0.701511	0.863501	0.0637371
AL355306.2	-0.701511	0.863501	0.0637371
LINC02862	-0.701511	0.863501	0.0637371
AC004522.3	-0.701511	0.863501	0.0637371
LINC01866	-0.701511	0.863501	0.0637371
LINC00398	-0.701511	0.863501	0.0637371
LINC01808	-0.701511	0.863501	0.0637371
AC024559.1	-0.701511	0.863501	0.0637371
CD81-AS1	-0.701511	0.863501	0.0637371
AC009312.1	-0.701511	0.863501	0.0637371
IGSF11-AS1	-0.701511	0.863501	0.0637371
SLC9A9-AS1	-0.701511	0.863501	0.0637371
AC055758.1	-0.701511	0.863501	0.0637371
AC004690.2	-0.701511	0.863501	0.0637371
INMT	-0.701511	0.863501	0.0637371
CFAP20DC-AS1	-0.701511	0.863501	0.0637371
AC009228.1	-0.701511	0.863501	0.0637371
LINC02005	-0.701511	0.863501	0.0637371
AC026341.1	-0.701511	0.863501	0.0637371
AC110769.1	-0.701511	0.863501	0.0637371
PLA2G4B	-0.701511	0.863501	0.0637371
AC243547.1	-0.701511	0.863501	0.0637371
SMARCA5-AS1	-0.701511	0.863501	0.0637371
AC024588.1	-0.701511	0.863501	0.0637371
AC096746.1	-0.701511	0.863501	0.0637371
GPR176-DT	-0.701511	0.863501	0.0637371
SNCA-AS1	-0.701511	0.863501	0.0637371
AC023154.1	-0.701511	0.863501	0.0637371
LINC02150	-0.701511	0.863501	0.0637371
AC078850.1	-0.701511	0.863501	0.0637371
LINC02355	-0.701511	0.863501	0.0637371
LINC02120	-0.701511	0.863501	0.0637371
LINC01197	-0.701511	0.863501	0.0637371
AC139491.1	-0.701511	0.863501	0.0637371
LINC02122	-0.701511	0.863501	0.0637371
AC008443.3	-0.701511	0.863501	0.0637371
AC004997.1	-0.701511	0.863501	0.0637371
AC079193.2	-0.701511	0.863501	0.0637371
CASC11	-0.701511	0.863501	0.0637371
AC093206.1	-0.701511	0.863501	0.0637371
LINCR-0003	-0.701511	0.863501	0.0637371
AC008667.1	-0.701511	0.863501	0.0637371
AC116345.1	-0.701511	0.863501	0.0637371
AC108156.1	-0.701511	0.863501	0.0637371
MTRNR2L5	-0.701511	0.863501	0.0637371
AC005920.2	-0.701511	0.863501	0.0637371
LINC00536	-0.701511	0.863501	0.0637371
LINC02232	-0.701511	0.863501	0.0637371
AC113382.2	-0.701511	0.863501	0.0637371
AC021237.1	-0.701511	0.863501	0.0637371
AL391335.1	-0.701511	0.863501	0.0637371
AL161781.2	-0.701511	0.863501	0.0637371
LINC02600	-0.701511	0.863501	0.0637371
AC005355.1	-0.701511	0.863501	0.0637371
AC132803.1	-0.701511	0.863501	0.0637371
AC010425.1	-0.701511	0.863501	0.0637371
LINC00923	-0.701511	0.863501	0.0637371
CNOT10-AS1	-0.701511	0.863501	0.0637371
RFPL4B	-0.701511	0.863501	0.0637371
AP002075.1	-0.701511	0.863501	0.0637371
LINC00499	-0.701511	0.863501	0.0637371
LINC02160	-0.701511	0.863501	0.0637371
PRB1	-0.701511	0.863501	0.0637371
AC008591.1	-0.701511	0.863501	0.0637371
AP001330.1	-0.701511	0.863501	0.0637371
HOXA10	-0.701511	0.863501	0.0637371
AC011676.1	-0.701511	0.863501	0.0637371
AC114550.2	-0.701511	0.863501	0.0637371
AC040934.1	-0.701511	0.863501	0.0637371
AC105999.1	-0.701511	0.863501	0.0637371
AC069120.1	-0.701511	0.863501	0.0637371
LINC02099	-0.701511	0.863501	0.0637371
HPYR1	-0.701511	0.863501	0.0637371
HOXA-AS2	-0.701511	0.863501	0.0637371
AC025871.1	-0.701511	0.863501	0.0637371
LINC01300	-0.701511	0.863501	0.0637371
LINC02845	-0.701511	0.863501	0.0637371
PRSS51	-0.701511	0.863501	0.0637371
AC025442.1	-0.701511	0.863501	0.0637371
AC104248.1	-0.701511	0.863501	0.0637371
AC007991.3	-0.701511	0.863501	0.0637371
AC108449.1	-0.701511	0.863501	0.0637371
IGHVII-33-1	-0.701511	0.863501	0.0637371
AC009686.1	-0.701511	0.863501	0.0637371
AP000424.2	-0.701511	0.863501	0.0637371
AC040914.1	-0.701511	0.863501	0.0637371
LRRC24	-0.701511	0.863501	0.0637371
AC105219.1	-0.701511	0.863501	0.0637371
AC087277.1	-0.701511	0.863501	0.0637371
AP003066.1	-0.701511	0.863501	0.0637371
AP003031.3	-0.701511	0.863501	0.0637371
AP002428.1	-0.701511	0.863501	0.0637371
AC103794.1	-0.701511	0.863501	0.0637371
LINC00678	-0.701511	0.863501	0.0637371
STX16-NPEPL1	-0.701511	0.863501	0.0637371
AP000755.1	-0.701511	0.863501	0.0637371
AP000842.2	-0.701511	0.863501	0.0637371
AC067930.4	-0.701511	0.863501	0.0637371
ZFP91-CNTF	-0.701511	0.863501	0.0637371
AP006621.1	-0.701511	0.863501	0.0637371
LINC01499	-0.701511	0.863501	0.0637371
LINC02759	-0.701511	0.863501	0.0637371
AC090559.1	-0.701511	0.863501	0.0637371
AP001360.1	-0.701511	0.863501	0.0637371
AP003969.1	-0.701511	0.863501	0.0637371
TAS2R43	-0.701511	0.863501	0.0637371
LINC02735	-0.701511	0.863501	0.0637371
AC135050.2	-0.701511	0.863501	0.0637371
GAU1	-0.701511	0.863501	0.0637371
CARD18	-0.701511	0.863501	0.0637371
AP005436.3	-0.701511	0.863501	0.0637371
AC005845.1	-0.701511	0.863501	0.0637371
KLRC4-KLRK1	-0.701511	0.863501	0.0637371
LINC02421	-0.701511	0.863501	0.0637371
AC078889.1	-0.701511	0.863501	0.0637371
MTRNR2L3	-0.701511	0.863501	0.0637371
AC010186.1	-0.701511	0.863501	0.0637371
AP006333.2	-0.701511	0.863501	0.0637371
AP002761.2	-0.701511	0.863501	0.0637371
AC026358.1	-0.701511	0.863501	0.0637371
AP003170.4	-0.701511	0.863501	0.0637371
AP003721.2	-0.701511	0.863501	0.0637371
AC053513.2	-0.701511	0.863501	0.0637371
AC087241.2	-0.701511	0.863501	0.0637371
AP001363.2	-0.701511	0.863501	0.0637371
AC079907.1	-0.701511	0.863501	0.0637371
AC078922.1	-0.701511	0.863501	0.0637371
LINC02413	-0.701511	0.863501	0.0637371
AC023509.2	-0.701511	0.863501	0.0637371
AC010203.2	-0.701511	0.863501	0.0637371
AC078880.2	-0.701511	0.863501	0.0637371
AC026401.1	-0.701511	0.863501	0.0637371
AL391832.3	-0.701511	0.863501	0.0637371
AC078820.1	-0.701511	0.863501	0.0637371
AC073655.1	-0.701511	0.863501	0.0637371
AF123462.1	-0.701511	0.863501	0.0637371
AL049779.1	-0.701511	0.863501	0.0637371
LINC02328	-0.701511	0.863501	0.0637371
AC107958.3	-0.701511	0.863501	0.0637371
AL845552.2	-0.701511	0.863501	0.0637371
AL049780.2	-0.701511	0.863501	0.0637371
AC027237.2	-0.701511	0.863501	0.0637371
AC087286.1	-0.701511	0.863501	0.0637371
LINC00596	-0.701511	0.863501	0.0637371
AC013356.3	-0.701511	0.863501	0.0637371
AC010809.2	-0.701511	0.863501	0.0637371
AC016705.2	-0.701511	0.863501	0.0637371
AC060809.1	-0.701511	0.863501	0.0637371
AC012050.1	-0.701511	0.863501	0.0637371
AC104316.2	-0.701511	0.863501	0.0637371
AC027808.2	-0.701511	0.863501	0.0637371
AC018618.1	-0.701511	0.863501	0.0637371
AC126323.2	-0.701511	0.863501	0.0637371
AC090607.3	-0.701511	0.863501	0.0637371
LINC00677	-0.701511	0.863501	0.0637371
LINC02284	-0.701511	0.863501	0.0637371
AC106738.2	-0.701511	0.863501	0.0637371
AC090907.2	-0.701511	0.863501	0.0637371
AC091891.1	-0.701511	0.863501	0.0637371
THSD4-AS1	-0.701511	0.863501	0.0637371
AC007495.1	-0.701511	0.863501	0.0637371
SPDYE6	-0.701511	0.863501	0.0637371
AL512604.3	-0.701511	0.863501	0.0637371
AL132657.2	-0.701511	0.863501	0.0637371
AC009090.2	-0.701511	0.863501	0.0637371
AC009097.1	-0.701511	0.863501	0.0637371
MRC1	-0.701511	0.863501	0.0637371
AC009065.3	-0.701511	0.863501	0.0637371
AC011773.4	-0.701511	0.863501	0.0637371
AC136618.1	-0.701511	0.863501	0.0637371
AC024270.4	-0.701511	0.863501	0.0637371
AC092338.1	-0.701511	0.863501	0.0637371
AC116903.2	-0.701511	0.863501	0.0637371
AC004158.1	-0.701511	0.863501	0.0637371
AC026471.3	-0.701511	0.863501	0.0637371
AC145285.3	-0.701511	0.863501	0.0637371
AC009055.2	-0.701511	0.863501	0.0637371
AC119674.1	-0.701511	0.863501	0.0637371
AC005730.2	-0.701511	0.863501	0.0637371
LINC02129	-0.701511	0.863501	0.0637371
AC009486.1	-0.701511	0.863501	0.0637371
LINC02133	-0.701511	0.863501	0.0637371
MUC22	-0.701511	0.863501	0.0637371
AC102797.1	-0.701511	0.863501	0.0637371
AC009081.1	-0.701511	0.863501	0.0637371
AC010325.1	-0.701511	0.863501	0.0637371
AC087190.2	-0.701511	0.863501	0.0637371
AC099518.3	-0.701511	0.863501	0.0637371
AC002310.4	-0.701511	0.863501	0.0637371
AC093525.6	-0.701511	0.863501	0.0637371
AC022872.1	-0.701511	0.863501	0.0637371
AC092337.1	-0.701511	0.863501	0.0637371
AC136443.4	-0.701511	0.863501	0.0637371
TCF24	-0.701511	0.863501	0.0637371
AC023830.2	-0.701511	0.863501	0.0637371
LINC02140	-0.701511	0.863501	0.0637371
SMIM36	-0.701511	0.863501	0.0637371
AC127496.1	-0.701511	0.863501	0.0637371
AC007336.1	-0.701511	0.863501	0.0637371
AC087392.2	-0.701511	0.863501	0.0637371
MYMX	-0.701511	0.863501	0.0637371
AC003688.1	-0.701511	0.863501	0.0637371
AC136624.1	-0.701511	0.863501	0.0637371
AC087222.1	-0.701511	0.863501	0.0637371
AC110285.2	-0.701511	0.863501	0.0637371
AF001548.1	-0.701511	0.863501	0.0637371
AC007861.2	-0.701511	0.863501	0.0637371
AC115099.1	-0.701511	0.863501	0.0637371
PPIAL4C	-0.701511	0.863501	0.0637371
AC024619.3	-0.701511	0.863501	0.0637371
SKAP1-AS1	-0.701511	0.863501	0.0637371
AC007448.3	-0.701511	0.863501	0.0637371
AC005544.1	-0.701511	0.863501	0.0637371
AC005154.4	-0.701511	0.863501	0.0637371
AC145207.8	-0.701511	0.863501	0.0637371
AC068594.1	-0.701511	0.863501	0.0637371
AC090772.2	-0.701511	0.863501	0.0637371
AC104984.2	-0.701511	0.863501	0.0637371
AC005304.2	-0.701511	0.863501	0.0637371
AC090844.3	-0.701511	0.863501	0.0637371
AC037487.1	-0.701511	0.863501	0.0637371
AP001011.1	-0.701511	0.863501	0.0637371
LINC01910	-0.701511	0.863501	0.0637371
AC005899.5	-0.701511	0.863501	0.0637371
AP002478.1	-0.701511	0.863501	0.0637371
AP005205.2	-0.701511	0.863501	0.0637371
AC011731.1	-0.701511	0.863501	0.0637371
AP001025.1	-0.701511	0.863501	0.0637371
AC006441.4	-0.701511	0.863501	0.0637371
LINC01887	-0.701511	0.863501	0.0637371
AC103810.5	-0.701511	0.863501	0.0637371
AC012254.1	-0.701511	0.863501	0.0637371
AC090227.2	-0.701511	0.863501	0.0637371
AC008507.2	-0.701511	0.863501	0.0637371
LINC01929	-0.701511	0.863501	0.0637371
AP005229.1	-0.701511	0.863501	0.0637371
LINC02080	-0.701511	0.863501	0.0637371
AC020663.2	-0.701511	0.863501	0.0637371
AP001269.2	-0.701511	0.863501	0.0637371
AC008738.2	-0.701511	0.863501	0.0637371
AC005498.1	-0.701511	0.863501	0.0637371
AC011444.2	-0.701511	0.863501	0.0637371
LINC01764	-0.701511	0.863501	0.0637371
AC007673.1	-0.701511	0.863501	0.0637371
AC104532.1	-0.701511	0.863501	0.0637371
AC090409.2	-0.701511	0.863501	0.0637371
UPK3BL1	-0.701511	0.863501	0.0637371
AC079210.1	-0.701511	0.863501	0.0637371
AC010327.5	-0.701511	0.863501	0.0637371
AC025809.1	-0.701511	0.863501	0.0637371
AC010761.6	-0.701511	0.863501	0.0637371
AC099811.4	-0.701511	0.863501	0.0637371
AF038458.3	-0.701511	0.863501	0.0637371
AC010624.2	-0.701511	0.863501	0.0637371
AC026803.2	-0.701511	0.863501	0.0637371
ERFL	-0.701511	0.863501	0.0637371
SMIM17	-0.701511	0.863501	0.0637371
AC010271.1	-0.701511	0.863501	0.0637371
AC123912.4	-0.701511	0.863501	0.0637371
AC005759.1	-0.701511	0.863501	0.0637371
LINC00664	-0.701511	0.863501	0.0637371
AC008764.4	-0.701511	0.863501	0.0637371
AC022601.1	-0.701511	0.863501	0.0637371
LINC01711	-0.701511	0.863501	0.0637371
MIA-RAB4B	-0.701511	0.863501	0.0637371
AC020908.2	-0.701511	0.863501	0.0637371
AC011466.2	-0.701511	0.863501	0.0637371
SPIB	-0.701511	0.863501	0.0637371
LINC01224	-0.701511	0.863501	0.0637371
AC004257.1	-0.701511	0.863501	0.0637371
AC006262.3	-0.701511	0.863501	0.0637371
AC007292.3	-0.701511	0.863501	0.0637371
COMMD3-BMI1	-0.701511	0.863501	0.0637371
AC004817.3	-0.701511	0.863501	0.0637371
MEI4	-0.701511	0.863501	0.0637371
MTRNR2L11	-0.701511	0.863501	0.0637371
AC015849.5	-0.701511	0.863501	0.0637371
AC010680.4	-0.701511	0.863501	0.0637371
AC006058.2	-0.701511	0.863501	0.0637371
AC010201.2	-0.701511	0.863501	0.0637371
AC010680.5	-0.701511	0.863501	0.0637371
AF287957.1	-0.701511	0.863501	0.0637371
AL355802.3	-0.701511	0.863501	0.0637371
AC104118.1	-0.701511	0.863501	0.0637371
AC005740.4	-0.701511	0.863501	0.0637371
AP001330.4	-0.701511	0.863501	0.0637371
AC091826.2	-0.701511	0.863501	0.0637371
AC026786.2	-0.701511	0.863501	0.0637371
U47924.1	-0.701511	0.863501	0.0637371
AC016405.2	-0.701511	0.863501	0.0637371
AL365181.2	-0.701511	0.863501	0.0637371
AC004492.1	-0.701511	0.863501	0.0637371
AL512413.1	-0.701511	0.863501	0.0637371
AC008966.2	-0.701511	0.863501	0.0637371
AP006545.2	-0.701511	0.863501	0.0637371
AC135507.1	-0.701511	0.863501	0.0637371
AC100812.1	-0.701511	0.863501	0.0637371
AC116351.2	-0.701511	0.863501	0.0637371
AL158211.3	-0.701511	0.863501	0.0637371
AC022001.3	-0.701511	0.863501	0.0637371
AL121992.3	-0.701511	0.863501	0.0637371
AC005162.2	-0.701511	0.863501	0.0637371
AL391497.1	-0.701511	0.863501	0.0637371
AP005137.2	-0.701511	0.863501	0.0637371
AL157904.1	-0.701511	0.863501	0.0637371
AC069257.3	-0.701511	0.863501	0.0637371
AC112250.2	-0.701511	0.863501	0.0637371
AL354694.1	-0.701511	0.863501	0.0637371
AC108673.2	-0.701511	0.863501	0.0637371
AC000068.2	-0.701511	0.863501	0.0637371
AC092653.1	-0.701511	0.863501	0.0637371
BX649601.1	-0.701511	0.863501	0.0637371
AC098479.1	-0.701511	0.863501	0.0637371
AC034102.8	-0.701511	0.863501	0.0637371
AC005746.3	-0.701511	0.863501	0.0637371
AL049794.1	-0.701511	0.863501	0.0637371
ANTXRL	-0.701511	0.863501	0.0637371
AC087742.1	-0.701511	0.863501	0.0637371
AC078909.2	-0.701511	0.863501	0.0637371
AL360181.4	-0.701511	0.863501	0.0637371
AC108704.1	-0.701511	0.863501	0.0637371
AC103691.2	-0.701511	0.863501	0.0637371
AC004816.2	-0.701511	0.863501	0.0637371
AC242988.1	-0.701511	0.863501	0.0637371
OR13C2	-0.701511	0.863501	0.0637371
AC245014.3	-0.701511	0.863501	0.0637371
AC009509.5	-0.701511	0.863501	0.0637371
AC025287.3	-0.701511	0.863501	0.0637371
BX664730.1	-0.701511	0.863501	0.0637371
AC148477.4	-0.701511	0.863501	0.0637371
AL122125.1	-0.701511	0.863501	0.0637371
FAM74A7	-0.701511	0.863501	0.0637371
AL121890.4	-0.701511	0.863501	0.0637371
AL121583.1	-0.701511	0.863501	0.0637371
AC012409.4	-0.701511	0.863501	0.0637371
LINC02139	-0.701511	0.863501	0.0637371
AL158163.2	-0.701511	0.863501	0.0637371
AC023310.4	-0.701511	0.863501	0.0637371
AC015813.4	-0.701511	0.863501	0.0637371
AL117328.2	-0.701511	0.863501	0.0637371
BX324167.2	-0.701511	0.863501	0.0637371
LINC01726	-0.701511	0.863501	0.0637371
AL359745.1	-0.701511	0.863501	0.0637371
SCAANT1	-0.701511	0.863501	0.0637371
FOXCUT	-0.701511	0.863501	0.0637371
HCP5B	-0.701511	0.863501	0.0637371
AC006581.2	-0.701511	0.863501	0.0637371
AL137798.2	-0.701511	0.863501	0.0637371
AL451007.2	-0.701511	0.863501	0.0637371
AC068733.3	-0.701511	0.863501	0.0637371
AP001005.3	-0.701511	0.863501	0.0637371
AL137077.2	-0.701511	0.863501	0.0637371
FP565171.1	-0.701511	0.863501	0.0637371
AC068547.1	-0.701511	0.863501	0.0637371
AC109462.3	-0.701511	0.863501	0.0637371
LINC01902	-0.701511	0.863501	0.0637371
AC016526.4	-0.701511	0.863501	0.0637371
MYOCOS	-0.701511	0.863501	0.0637371
AL391117.1	-0.701511	0.863501	0.0637371
AC025287.4	-0.701511	0.863501	0.0637371
LINC02786	-0.701511	0.863501	0.0637371
AC116667.2	-0.701511	0.863501	0.0637371
SMIM38	-0.701511	0.863501	0.0637371
BX005132.1	-0.701511	0.863501	0.0637371
AL451062.3	-0.701511	0.863501	0.0637371
LINC01488	-0.701511	0.863501	0.0637371
AC126283.2	-0.701511	0.863501	0.0637371
AC087564.1	-0.701511	0.863501	0.0637371
LINC02478	-0.701511	0.863501	0.0637371
AL162718.1	-0.701511	0.863501	0.0637371
AC003043.2	-0.701511	0.863501	0.0637371
AL356417.3	-0.701511	0.863501	0.0637371
PTPRN	-0.701511	0.863501	0.0637371
FGF20	-0.701511	0.863501	0.0637371
COL5A3	-0.701511	0.863501	0.0637371
MYBPC2	-0.701511	0.863501	0.0637371
CETP	-0.701511	0.863501	0.0637371
CPXM1	-0.701511	0.863501	0.0637371
UPB1	-0.701511	0.863501	0.0637371
SOX10	-0.701511	0.863501	0.0637371
CDH20	-0.701511	0.863501	0.0637371
RHOXF1	-0.701511	0.863501	0.0637371
CXCL12	-0.701511	0.863501	0.0637371
PTGES3L-AARSD1	-0.701511	0.863501	0.0637371
HRH2	-0.701511	0.863501	0.0637371
DLGAP3	-0.701511	0.863501	0.0637371
CR2	-0.701511	0.863501	0.0637371
PLP1	-0.701511	0.863501	0.0637371
MYH2	-0.701511	0.863501	0.0637371
TRPV5	-0.701511	0.863501	0.0637371
GALR3	-0.701511	0.863501	0.0637371
KRT34	-0.701511	0.863501	0.0637371
ATP1A4	-0.701511	0.863501	0.0637371
CFHR5	-0.701511	0.863501	0.0637371
MYBPC3	-0.701511	0.863501	0.0637371
CBLIF	-0.701511	0.863501	0.0637371
SLC28A2	-0.701511	0.863501	0.0637371
TRPM2	-0.701511	0.863501	0.0637371
ADAMTS10	-0.701511	0.863501	0.0637371
HHIPL2	-0.701511	0.863501	0.0637371
PKLR	-0.701511	0.863501	0.0637371
GADL1	-0.701511	0.863501	0.0637371
C1QTNF2	-0.701511	0.863501	0.0637371
GABRR1	-0.701511	0.863501	0.0637371
ROBO4	-0.701511	0.863501	0.0637371
MAGEC1	-0.701511	0.863501	0.0637371
NODAL	-0.701511	0.863501	0.0637371
CD1E	-0.701511	0.863501	0.0637371
FGF17	-0.701511	0.863501	0.0637371
CELF3	-0.701511	0.863501	0.0637371
FAM151A	-0.701511	0.863501	0.0637371
FRZB	-0.701511	0.863501	0.0637371
FCRL4	-0.701511	0.863501	0.0637371
LINC01600	-0.701511	0.863501	0.0637371
SLC30A8	-0.701511	0.863501	0.0637371
SSX3	-0.701511	0.863501	0.0637371
C10orf82	-0.701511	0.863501	0.0637371
PDZRN4	-0.701511	0.863501	0.0637371
C1QL3	-0.701511	0.863501	0.0637371
AVPR1A	-0.701511	0.863501	0.0637371
SEMA6B	-0.701511	0.863501	0.0637371
SLC22A11	-0.701511	0.863501	0.0637371
CX3CR1	-0.701511	0.863501	0.0637371
XIRP1	-0.701511	0.863501	0.0637371
SHOX2	-0.701511	0.863501	0.0637371
ONECUT1	-0.701511	0.863501	0.0637371
MYO7B	-0.701511	0.863501	0.0637371
FAM71B	-0.701511	0.863501	0.0637371
KRT9	-0.701511	0.863501	0.0637371
OR1L8	-0.701511	0.863501	0.0637371
C1orf100	-0.701511	0.863501	0.0637371
TENT5D	-0.701511	0.863501	0.0637371
PCP2	-0.701511	0.863501	0.0637371
CCDC197	-0.701511	0.863501	0.0637371
HORMAD2	-0.701511	0.863501	0.0637371
MTUS2-AS1	-0.701511	0.863501	0.0637371
C12orf40	-0.701511	0.863501	0.0637371
KCTD4	-0.701511	0.863501	0.0637371
MAP6D1	-0.701511	0.863501	0.0637371
GPR62	-0.701511	0.863501	0.0637371
OR56B1	-0.701511	0.863501	0.0637371
NKX2-5	-0.701511	0.863501	0.0637371
RIMBP3C	-0.701511	0.863501	0.0637371
TP53TG3	-0.701511	0.863501	0.0637371
OLIG1	-0.701511	0.863501	0.0637371
SIX6	-0.701511	0.863501	0.0637371
SCN10A	-0.701511	0.863501	0.0637371
POU3F1	-0.701511	0.863501	0.0637371
BPIFB3	-0.701511	0.863501	0.0637371
PTRH1	-0.701511	0.863501	0.0637371
RNF133	-0.701511	0.863501	0.0637371
PEAK3	-0.701511	0.863501	0.0637371
AC010969.1	-0.701511	0.863501	0.0637371
ZAR1L	-0.701511	0.863501	0.0637371
BNIP5	-0.701511	0.863501	0.0637371
OR10D3	-0.701511	0.863501	0.0637371
STUM	-0.701511	0.863501	0.0637371
PRAMEF15	-0.701511	0.863501	0.0637371
C9orf57	-0.701511	0.863501	0.0637371
ARID3C	-0.701511	0.863501	0.0637371
C11orf91	-0.701511	0.863501	0.0637371
DPP9-AS1	-0.701511	0.863501	0.0637371
C16orf96	-0.701511	0.863501	0.0637371
FAM99A	-0.701511	0.863501	0.0637371
ELOA2	-0.701511	0.863501	0.0637371
TRAV8-7	-0.701511	0.863501	0.0637371
IGHV5-78	-0.701511	0.863501	0.0637371
IQCJ	-0.701511	0.863501	0.0637371
LINC01139	-0.701511	0.863501	0.0637371
BX005214.1	-0.701511	0.863501	0.0637371
AP001630.1	-0.701511	0.863501	0.0637371
AC011239.1	-0.701511	0.863501	0.0637371
LINC02586	-0.701511	0.863501	0.0637371
AC007362.1	-0.701511	0.863501	0.0637371
PTPRD-AS1	-0.701511	0.863501	0.0637371
AC004540.2	-0.701511	0.863501	0.0637371
LINC00390	-0.701511	0.863501	0.0637371
C13orf42	-0.701511	0.863501	0.0637371
AC092801.1	-0.701511	0.863501	0.0637371
LINC00161	-0.701511	0.863501	0.0637371
AP000477.1	-0.701511	0.863501	0.0637371
AC019130.1	-0.701511	0.863501	0.0637371
AL589765.1	-0.701511	0.863501	0.0637371
LINC01153	-0.701511	0.863501	0.0637371
AC017101.1	-0.701511	0.863501	0.0637371
AL355581.1	-0.701511	0.863501	0.0637371
LINC01693	-0.701511	0.863501	0.0637371
LINC01655	-0.701511	0.863501	0.0637371
Z97056.1	-0.701511	0.863501	0.0637371
Z69666.1	-0.701511	0.863501	0.0637371
AL356056.1	-0.701511	0.863501	0.0637371
LINC02766	-0.701511	0.863501	0.0637371
PDC-AS1	-0.701511	0.863501	0.0637371
AL669831.2	-0.701511	0.863501	0.0637371
AP001043.1	-0.701511	0.863501	0.0637371
AC007128.1	-0.701511	0.863501	0.0637371
AL049646.1	-0.701511	0.863501	0.0637371
FEZF1-AS1	-0.701511	0.863501	0.0637371
AC004835.1	-0.701511	0.863501	0.0637371
LINC01756	-0.701511	0.863501	0.0637371
AL353803.2	-0.701511	0.863501	0.0637371
AL807761.4	-0.701511	0.863501	0.0637371
LINC01911	-0.701511	0.863501	0.0637371
KIF5C-AS1	-0.701511	0.863501	0.0637371
AP000302.1	-0.701511	0.863501	0.0637371
LINC01819	-0.701511	0.863501	0.0637371
LINC02818	-0.701511	0.863501	0.0637371
AL606534.2	-0.701511	0.863501	0.0637371
GRHL3-AS1	-0.701511	0.863501	0.0637371
AC007272.1	-0.701511	0.863501	0.0637371
AC002480.1	-0.701511	0.863501	0.0637371
LINC01762	-0.701511	0.863501	0.0637371
AL512604.2	-0.701511	0.863501	0.0637371
XXYLT1-AS1	-0.701511	0.863501	0.0637371
LINC01949	-0.701511	0.863501	0.0637371
H2BS1	-0.701511	0.863501	0.0637371
AC002076.1	-0.701511	0.863501	0.0637371
AC016745.1	-0.701511	0.863501	0.0637371
AC026391.1	-0.701511	0.863501	0.0637371
AC009411.2	-0.701511	0.863501	0.0637371
AC123023.1	-0.701511	0.863501	0.0637371
LINC02556	-0.701511	0.863501	0.0637371
AL157832.2	-0.701511	0.863501	0.0637371
AL163192.1	-0.701511	0.863501	0.0637371
OR1J4	-0.701511	0.863501	0.0637371
AC084024.1	-0.701511	0.863501	0.0637371
SEC62-AS1	-0.701511	0.863501	0.0637371
L1TD1	-0.701511	0.863501	0.0637371
AC068756.1	-0.701511	0.863501	0.0637371
AL359853.2	-0.701511	0.863501	0.0637371
SMIM34A	-0.701511	0.863501	0.0637371
FAM3D-AS1	-0.701511	0.863501	0.0637371
PRR7-AS1	-0.701511	0.863501	0.0637371
LINC02383	-0.701511	0.863501	0.0637371
TRPC7-AS1	-0.701511	0.863501	0.0637371
LY75-CD302	-0.701511	0.863501	0.0637371
NPHP3-AS1	-0.701511	0.863501	0.0637371
AC021660.2	-0.701511	0.863501	0.0637371
LINC02231	-0.701511	0.863501	0.0637371
AC020900.1	-0.701511	0.863501	0.0637371
AC108063.1	-0.701511	0.863501	0.0637371
AC068533.4	-0.701511	0.863501	0.0637371
AC010285.1	-0.701511	0.863501	0.0637371
AC126768.2	-0.701511	0.863501	0.0637371
LINC02242	-0.701511	0.863501	0.0637371
AC108210.1	-0.701511	0.863501	0.0637371
AC006487.1	-0.701511	0.863501	0.0637371
AC008808.2	-0.701511	0.863501	0.0637371
AC020659.2	-0.701511	0.863501	0.0637371
AC093752.2	-0.701511	0.863501	0.0637371
WWC2-AS1	-0.701511	0.863501	0.0637371
AC025244.1	-0.701511	0.863501	0.0637371
AC093835.1	-0.701511	0.863501	0.0637371
AC106744.2	-0.701511	0.863501	0.0637371
AC011586.1	-0.701511	0.863501	0.0637371
AC124067.1	-0.701511	0.863501	0.0637371
AC133634.1	-0.701511	0.863501	0.0637371
KCNIP1-AS1	-0.701511	0.863501	0.0637371
AC103952.2	-0.701511	0.863501	0.0637371
AC245164.1	-0.701511	0.863501	0.0637371
AC083836.1	-0.701511	0.863501	0.0637371
AC092818.1	-0.701511	0.863501	0.0637371
AC011773.1	-0.701511	0.863501	0.0637371
AC022039.1	-0.701511	0.863501	0.0637371
AP002884.1	-0.701511	0.863501	0.0637371
LINC02715	-0.701511	0.863501	0.0637371
AC073172.1	-0.701511	0.863501	0.0637371
AC124276.1	-0.701511	0.863501	0.0637371
LINC02704	-0.701511	0.863501	0.0637371
AC087276.3	-0.701511	0.863501	0.0637371
AP001267.2	-0.701511	0.863501	0.0637371
AC020611.2	-0.701511	0.863501	0.0637371
AC080075.1	-0.701511	0.863501	0.0637371
LINC02388	-0.701511	0.863501	0.0637371
AL355112.1	-0.701511	0.863501	0.0637371
AC027288.1	-0.701511	0.863501	0.0637371
AL162632.1	-0.701511	0.863501	0.0637371
LINC02306	-0.701511	0.863501	0.0637371
AC063947.1	-0.701511	0.863501	0.0637371
AC069228.1	-0.701511	0.863501	0.0637371
AL160191.1	-0.701511	0.863501	0.0637371
EGILA	-0.701511	0.863501	0.0637371
LINC02274	-0.701511	0.863501	0.0637371
AC022469.2	-0.701511	0.863501	0.0637371
LINC02833	-0.701511	0.863501	0.0637371
AL583810.2	-0.701511	0.863501	0.0637371
AL445363.1	-0.701511	0.863501	0.0637371
NDUFC2-KCTD14	-0.701511	0.863501	0.0637371
AC025040.1	-0.701511	0.863501	0.0637371
AC066612.1	-0.701511	0.863501	0.0637371
CTXND1	-0.701511	0.863501	0.0637371
AC087762.1	-0.701511	0.863501	0.0637371
AC104041.1	-0.701511	0.863501	0.0637371
AC112176.1	-0.701511	0.863501	0.0637371
AC120024.1	-0.701511	0.863501	0.0637371
AC010336.2	-0.701511	0.863501	0.0637371
AC009021.2	-0.701511	0.863501	0.0637371
AC036103.1	-0.701511	0.863501	0.0637371
LINC02473	-0.701511	0.863501	0.0637371
AC103724.3	-0.701511	0.863501	0.0637371
DHX33-DT	-0.701511	0.863501	0.0637371
AC130651.1	-0.701511	0.863501	0.0637371
TMEM238L	-0.701511	0.863501	0.0637371
MAPT-AS1	-0.701511	0.863501	0.0637371
L3MBTL4-AS1	-0.701511	0.863501	0.0637371
AC015813.2	-0.701511	0.863501	0.0637371
AC007431.2	-0.701511	0.863501	0.0637371
AC002091.2	-0.701511	0.863501	0.0637371
GDF10	-0.701511	0.863501	0.0637371
AC092073.1	-0.701511	0.863501	0.0637371
AC008894.1	-0.701511	0.863501	0.0637371
AC104365.2	-0.701511	0.863501	0.0637371
AC007998.3	-0.701511	0.863501	0.0637371
AC023855.1	-0.701511	0.863501	0.0637371
LDLRAD4-AS1	-0.701511	0.863501	0.0637371
AC105227.1	-0.701511	0.863501	0.0637371
AC091551.1	-0.701511	0.863501	0.0637371
LINC01539	-0.701511	0.863501	0.0637371
AL592211.1	-0.701511	0.863501	0.0637371
AC022762.2	-0.701511	0.863501	0.0637371
AC008763.1	-0.701511	0.863501	0.0637371
AC011473.1	-0.701511	0.863501	0.0637371
AC008763.2	-0.701511	0.863501	0.0637371
AC011466.1	-0.701511	0.863501	0.0637371
AC008894.2	-0.701511	0.863501	0.0637371
AL589765.6	-0.701511	0.863501	0.0637371
AP006621.4	-0.701511	0.863501	0.0637371
BX546450.2	-0.701511	0.863501	0.0637371
AC068620.2	-0.701511	0.863501	0.0637371
CTAGE15	-0.701511	0.863501	0.0637371
UGT2A2	-0.701511	0.863501	0.0637371
LINC02772	-0.701511	0.863501	0.0637371
AC114490.2	-0.701511	0.863501	0.0637371
AC008937.3	-0.701511	0.863501	0.0637371
AC141002.1	-0.701511	0.863501	0.0637371
AL139022.2	-0.701511	0.863501	0.0637371
AL451050.2	-0.701511	0.863501	0.0637371
AL645939.5	-0.701511	0.863501	0.0637371
AFAP1-AS1	-0.701511	0.863501	0.0637371
AC021146.12	-0.701511	0.863501	0.0637371
LINC02266	-0.701511	0.863501	0.0637371
AL596094.1	-0.701511	0.863501	0.0637371
AC245100.6	-0.701511	0.863501	0.0637371
AL355987.3	-0.701511	0.863501	0.0637371
AC005832.4	-0.701511	0.863501	0.0637371
AC239803.1	-0.701511	0.863501	0.0637371
AF129075.2	-0.701511	0.863501	0.0637371
AP000547.2	-0.701511	0.863501	0.0637371
AL159169.3	-0.701511	0.863501	0.0637371
AL136982.7	-0.701511	0.863501	0.0637371
AC004223.4	-0.701511	0.863501	0.0637371
AC084757.4	-0.701511	0.863501	0.0637371
AC008121.3	-0.701511	0.863501	0.0637371
AL354950.1	-0.701511	0.863501	0.0637371
AC104971.3	-0.701511	0.863501	0.0637371
AC007485.1	-0.701511	0.863501	0.0637371
AC125603.4	-0.701511	0.863501	0.0637371
AC008073.3	-0.701511	0.863501	0.0637371
AL132822.1	-0.701511	0.863501	0.0637371
PIK3R6	-0.701511	0.863501	0.0637371
AC016876.4	-0.701511	0.863501	0.0637371
AL583836.1	-0.701511	0.863501	0.0637371
AC005837.4	-0.701511	0.863501	0.0637371
ZNF630-AS1	-0.701511	0.863501	0.0637371
AC021422.1	-0.701511	0.863501	0.0637371
AL161645.1	-0.701511	0.863501	0.0637371
AC022079.2	-0.701511	0.863501	0.0637371
AC013553.4	-0.701511	0.863501	0.0637371
AC084035.1	-0.701511	0.863501	0.0637371
AC141930.2	-0.701511	0.863501	0.0637371
MGAT4A	0.0353807	0.863535	0.0637202
MYO15A	0.105473	0.86354	0.0637175
BCAR3-AS1	-0.0928372	0.86357	0.0637026
NFATC2	-0.0585633	0.863575	0.0636998
LAMC2	-0.0268933	0.863599	0.063688
CYP4F12	-0.0319771	0.863612	0.0636811
RANBP2	-0.031142	0.863629	0.0636728
FLII	0.0202167	0.863692	0.0636412
BCKDHA	0.0760978	0.863703	0.0636354
ECD	0.0285586	0.863731	0.0636215
ULBP3	-0.109015	0.863734	0.0636202
AL034417.3	0.201597	0.863849	0.0635623
PET117	0.0544448	0.863897	0.063538
PCAT19	-0.223426	0.863899	0.0635368
C16orf54	-0.191171	0.863963	0.0635048
LINC01503	0.0330274	0.863973	0.0634999
RCN1	0.0375444	0.864038	0.0634671
PDGFC	-0.0311966	0.864084	0.0634439
ITPR2	-0.0658645	0.864147	0.0634126
PAX8	0.0580803	0.864164	0.0634039
CTHRC1	-0.126763	0.864184	0.0633939
HMGA1	-0.0254055	0.8643	0.0633356
AC004241.1	0.0978491	0.864545	0.0632125
AC012568.1	0.338524	0.86459	0.0631896
EFCAB10	0.0299065	0.864591	0.0631892
ITGB3	-0.139527	0.864606	0.0631818
ZNF26	-0.0475709	0.864625	0.063172
ZBTB1	0.0235287	0.86467	0.0631495
LCE1C	-0.21385	0.8647	0.0631346
AL358472.5	0.228626	0.864752	0.0631084
PARD6G-AS1	-0.0654915	0.864779	0.0630948
KLHDC3	0.0251969	0.864819	0.0630745
ZBTB48	-0.0354053	0.864832	0.0630682
SNX19	0.0257639	0.864854	0.0630571
MNAT1	0.0235554	0.864862	0.0630531
AC105411.1	0.272883	0.864879	0.0630449
FAM161A	-0.0350077	0.864879	0.0630445
ZNF682	0.0844312	0.864887	0.0630408
STYXL1	-0.0240665	0.864893	0.0630376
NOC4L	-0.0391832	0.8649	0.0630343
PSTK	-0.0633184	0.864937	0.0630156
CLIP2	-0.0864335	0.865073	0.0629471
BDP1	-0.0305124	0.865145	0.0629111
PNMA6A	0.211318	0.865148	0.0629095
BCAS4	0.0307824	0.865401	0.0627826
SDCBP2	0.0277856	0.865494	0.062736
TMEM144	0.0320403	0.865509	0.0627284
EFCAB6-AS1	0.286387	0.865578	0.0626937
MFAP1	0.0292822	0.865663	0.0626511
AC002070.1	-0.39798	0.866209	0.0623772
AP001266.2	-0.39798	0.866209	0.0623772
AL353593.1	-0.39798	0.866209	0.0623772
TFAP2A-AS2	0.138575	0.866226	0.0623687
AC093627.5	-0.159786	0.866349	0.0623072
MRPS5	-0.0259174	0.866356	0.0623034
TBC1D7	0.0313869	0.866358	0.0623026
LINC01252	-0.191947	0.86642	0.0622715
H1-2	-0.0259527	0.866439	0.0622618
RPAP3	-0.0272055	0.8666	0.0621814
ELAVL2	-0.35405	0.866656	0.0621534
CLCN4	-0.0449301	0.866703	0.0621297
SCNN1G	0.0646449	0.866757	0.0621026
CNTD1	-0.0814557	0.866774	0.0620942
SLC4A9	-0.186367	0.866781	0.0620904
CLASP2	0.0316398	0.866856	0.0620528
AC007556.1	0.220035	0.866864	0.0620489
ZNF488	0.149471	0.866867	0.0620474
MOCS1	0.0461133	0.866931	0.0620153
NELFA	-0.0350654	0.866961	0.0620007
MYO5A	-0.0356332	0.866983	0.0619894
ZNF295-AS1	0.170022	0.866997	0.0619822
AC087289.5	0.237728	0.866999	0.0619814
COX20	-0.0585911	0.867013	0.0619744
AC091132.4	0.159008	0.867088	0.061937
LPCAT1	-0.0486271	0.867114	0.0619238
OLA1	0.0208227	0.867206	0.0618778
TMEM106A	0.0943764	0.867252	0.0618545
DDIT4	-0.0236425	0.867301	0.0618302
CLIC5	0.0794026	0.867306	0.0618277
SEPTIN6	-0.0505637	0.867315	0.0618231
SLC25A53	0.083501	0.867456	0.0617526
PCOLCE2	0.334678	0.867504	0.0617283
AATK	0.334678	0.867504	0.0617283
CALHM6	0.334678	0.867504	0.0617283
FAM86C1P	-0.0714256	0.867522	0.0617194
AQR	-0.024015	0.867567	0.0616971
TP53I11	-0.0243782	0.86757	0.0616955
CRISPLD2	-0.100818	0.867582	0.0616893
AL096678.1	0.245601	0.86759	0.0616855
ERP29	0.0208826	0.86761	0.0616756
PLAGL2	-0.0370943	0.86766	0.0616506
MYLK3	0.0798606	0.867671	0.0616448
USF2	-0.0637812	0.867679	0.0616409
KANSL1L-AS1	-0.205814	0.867713	0.0616238
MTPN	0.0205488	0.867744	0.0616084
TNFRSF18	-0.104576	0.867781	0.0615897
POLR2M	0.0279416	0.867796	0.0615822
SETBP1-DT	-0.29437	0.867814	0.0615735
IMMP1L	0.0431728	0.867836	0.0615623
NUP210	-0.136505	0.867853	0.0615539
PID1	-0.0583666	0.867869	0.0615458
RMDN1	-0.028892	0.8679	0.0615304
ANGPTL2	-0.251562	0.867924	0.0615181
ZNF800	0.0247182	0.868022	0.0614691
CAMLG	-0.0250081	0.868041	0.06146
USP10	0.0212479	0.868072	0.0614445
AC009107.2	-0.367647	0.868081	0.0614397
AL121895.2	-0.367647	0.868081	0.0614397
PSMD11	-0.0203436	0.868121	0.0614197
AL451064.1	-0.14933	0.868159	0.0614009
THNSL1	0.0378208	0.868178	0.061391
MUC20	0.0209639	0.868235	0.0613628
STC2	0.24258	0.868259	0.0613509
OTUD6B-AS1	-0.0246321	0.868323	0.0613186
AC109587.1	-0.148921	0.868378	0.0612914
THOC3	-0.0285078	0.868396	0.061282
REEP6	0.0384423	0.868465	0.0612476
TIRAP	0.0450972	0.868661	0.0611496
ERN1	0.0521493	0.868679	0.0611407
COL4A3	0.313309	0.868694	0.0611334
ZNF35	-0.0565788	0.868833	0.0610635
C1QBP	-0.0209577	0.86884	0.0610601
SLC6A15	-0.0660341	0.869063	0.0609488
ZNF260	-0.0332865	0.869068	0.0609462
PFAS	0.045534	0.869078	0.0609411
HEPHL1	-0.141303	0.869136	0.0609122
KAZN	0.0375511	0.869196	0.0608823
SMAD2	0.0216139	0.869197	0.0608819
SEMA3E	-0.0650076	0.869248	0.0608564
AP1S2	-0.0658244	0.86932	0.0608205
KLHDC8B	0.0311636	0.869327	0.0608168
LGALS8	-0.0248428	0.869346	0.0608073
CYCS	-0.0180212	0.869364	0.0607985
CACNA1F	-0.488258	0.869365	0.0607979
LUM	-0.488258	0.869365	0.0607979
NOVA1	-0.488258	0.869365	0.0607979
ISL2	-0.488258	0.869365	0.0607979
ODF3	-0.488258	0.869365	0.0607979
DTNB-AS1	-0.488258	0.869365	0.0607979
LINC01630	-0.488258	0.869365	0.0607979
ITPR1-DT	-0.488258	0.869365	0.0607979
AC012485.2	-0.488258	0.869365	0.0607979
LINC01524	-0.488258	0.869365	0.0607979
AL627309.1	-0.488258	0.869365	0.0607979
AC069368.1	-0.488258	0.869365	0.0607979
PRKG2-AS1	-0.488258	0.869365	0.0607979
AC104534.1	-0.488258	0.869365	0.0607979
AC010201.1	-0.488258	0.869365	0.0607979
AL450270.1	-0.488258	0.869365	0.0607979
AC005363.2	-0.488258	0.869365	0.0607979
TPRA1	-0.0314174	0.869499	0.0607309
POGLUT1	-0.0332353	0.869503	0.060729
AL133367.1	-0.124576	0.869615	0.0606728
AC119427.1	-0.119691	0.869657	0.0606518
C22orf46	0.053377	0.869682	0.0606395
PBXIP1	-0.0244699	0.869698	0.0606315
NPIPB11	-0.258757	0.869719	0.0606212
AC145343.1	0.145141	0.869752	0.0606045
GAS8	0.0253228	0.869771	0.0605951
ZBED1	0.0266726	0.869851	0.0605553
AL683887.1	0.152059	0.869862	0.0605498
NVL	0.0319575	0.869863	0.0605492
PSMC6	0.020646	0.869871	0.0605453
PRPF6	-0.0200214	0.869951	0.060505
PCBD1	-0.0265558	0.870001	0.0604804
CTNNBIP1	-0.0295005	0.870044	0.0604589
CPM	0.0439551	0.870105	0.0604286
LINC01644	-0.278545	0.870149	0.0604065
ELL2	-0.0226018	0.870215	0.0603733
SPRR3	0.0808083	0.870233	0.0603645
BCL2L13	0.0233619	0.870314	0.0603239
KIF26B-AS1	-0.191008	0.870323	0.0603196
SYNJ1	0.0483992	0.870375	0.0602936
DCST2	0.142437	0.870443	0.0602596
SLC1A1	0.0462036	0.870631	0.0601661
RBM41	0.0348484	0.870708	0.0601273
AC098820.2	-0.163766	0.87074	0.0601115
LUZP2	0.267416	0.870779	0.0600922
AC009495.3	-0.115607	0.870843	0.06006
ZNF287	0.0445699	0.870851	0.060056
ZNF69	-0.0439538	0.871008	0.059978
ZNF346	0.0399	0.871031	0.0599664
GNE	-0.0286792	0.871054	0.059955
NOL9	-0.0296633	0.871147	0.0599088
C15orf41	-0.0433079	0.871182	0.0598913
ST7-AS1	-0.344751	0.871205	0.0598798
AC026979.1	-0.344751	0.871205	0.0598798
AC005520.1	-0.344751	0.871205	0.0598798
IGHMBP2	0.0379784	0.871351	0.0598067
RASGRF2	-0.212377	0.871405	0.0597797
METTL9	0.0190087	0.871483	0.0597411
AL133343.2	-0.206368	0.871555	0.059705
FAM3C	-0.024437	0.871564	0.0597006
UBA6-AS1	0.0419472	0.871585	0.0596905
NR1I3	-0.266721	0.871615	0.0596755
ZNF24	-0.0214735	0.871713	0.0596264
ATP6V1G2	0.281859	0.871723	0.0596216
GPR22	0.220328	0.871823	0.0595715
CFAP74	-0.0290671	0.871858	0.0595542
ZNF347	0.0483876	0.871866	0.0595503
GNL2	0.023594	0.871873	0.059547
GDI1	-0.0234644	0.871873	0.0595466
TMEM115	0.0233398	0.871908	0.0595293
STAM	-0.0233147	0.87192	0.0595231
CAPS2	-0.029198	0.8721	0.0594336
RFX1	0.0850616	0.872142	0.0594128
ZNF496	0.0421871	0.872153	0.0594075
AC019117.2	-0.0803293	0.872183	0.0593926
DDX18	-0.0227835	0.872209	0.0593794
PNPLA1	0.258078	0.872366	0.0593011
ARF4-AS1	0.258078	0.872366	0.0593011
SBK1	-0.119502	0.872428	0.0592702
RIMKLB	0.0298022	0.872431	0.059269
CHI3L1	-0.0958252	0.872432	0.0592686
HEXIM2	-0.0906392	0.872529	0.05922
SERGEF	-0.0352358	0.872541	0.0592143
AL157935.1	-0.13873	0.87258	0.0591948
MED28	-0.0243841	0.872582	0.0591938
RNF5	0.0213714	0.872591	0.0591894
AC025539.1	0.0422034	0.872604	0.059183
KRBOX4	0.0425305	0.872612	0.0591791
DNAJC4	0.0321073	0.87273	0.05912
WASIR2	0.133297	0.872757	0.0591067
MAIP1	0.0324357	0.872764	0.0591032
AL161618.1	0.08779	0.872873	0.0590487
MPZL3	0.023633	0.872954	0.0590089
HERC4	-0.0260466	0.872977	0.0589971
RASSF8	-0.0752717	0.873047	0.0589622
SLC6A16	-0.132281	0.873073	0.0589496
AC025569.1	0.270716	0.873104	0.0589342
MCM3	0.0376431	0.873108	0.0589321
NEK9	0.024037	0.873148	0.0589122
AEBP2	0.0279341	0.873177	0.0588976
SETBP1	0.050914	0.873198	0.0588874
SGSH	0.0303797	0.873282	0.0588455
LEF1	-0.131052	0.873289	0.0588419
SCAF1	-0.0764047	0.873294	0.0588395
H1-10-AS1	-0.128351	0.873316	0.0588285
AL359258.2	-0.141428	0.873405	0.0587842
NAPSA	-0.161802	0.873413	0.0587801
TRAPPC6B	-0.0286537	0.873458	0.058758
ADSS2	0.0258866	0.873467	0.0587536
MBLAC1	-0.18772	0.873523	0.0587258
WNT7B	0.0325144	0.873524	0.0587254
MEGF9	-0.0400712	0.873596	0.0586894
AC092368.3	-0.284686	0.873611	0.058682
CCNA2	-0.0621557	0.873619	0.0586779
TRAPPC2	0.0235466	0.873674	0.0586508
SRGAP1	0.0255274	0.873706	0.0586348
TESMIN	0.0466019	0.873735	0.0586202
SOX15	-0.0388765	0.873849	0.0585636
SLC15A1	-0.126829	0.873895	0.0585406
ACVR1C	-0.213472	0.873901	0.058538
LDLRAD4	0.0491928	0.873913	0.0585319
ALYREF	-0.054641	0.873917	0.0585296
NAP1L5	0.0743302	0.873943	0.0585171
ALDH9A1	-0.022938	0.873944	0.0585163
NEUROD2	0.371905	0.873961	0.0585078
ZFPM1	0.371905	0.873961	0.0585078
AC007370.2	0.371905	0.873961	0.0585078
NOX5	0.371905	0.873961	0.0585078
AC008687.2	0.371905	0.873961	0.0585078
AC006273.1	0.371905	0.873961	0.0585078
ARHGAP27	-0.0313268	0.874029	0.0584742
TKT	-0.0179203	0.874057	0.0584602
FAM220A	0.0327716	0.874104	0.0584368
B3GNTL1	-0.0666177	0.874128	0.0584252
CNN3	-0.0171214	0.874129	0.0584243
KDM5B	-0.0214758	0.874171	0.0584035
HNRNPC	-0.0173861	0.87423	0.0583742
PARD3B	0.057646	0.874232	0.0583735
ITLN1	-0.219322	0.874316	0.0583315
AC080162.1	-0.219322	0.874316	0.0583315
TMEM147	0.0209854	0.874335	0.0583222
AF127577.4	0.107805	0.874349	0.0583152
MUC1	0.0227745	0.874387	0.0582964
XIAP	0.0230919	0.874388	0.0582958
SEMA7A	-0.181072	0.874404	0.058288
LINC02779	-0.230798	0.874421	0.0582792
SPEN	-0.0281942	0.874486	0.0582474
HMG20B	0.023859	0.874491	0.0582445
UBR2	0.025255	0.874545	0.0582178
LRP2BP	0.0346202	0.874548	0.0582164
PTCD3	-0.0237681	0.874628	0.0581767
AL137003.1	0.126823	0.874662	0.0581596
NELFCD	0.022179	0.874688	0.0581468
LRWD1	-0.0231022	0.874713	0.0581342
ERICH3-AS1	0.298031	0.87473	0.058126
AL137786.1	0.298031	0.87473	0.058126
LARP4	0.0206329	0.874802	0.0580901
FAM66B	-0.133745	0.874803	0.0580896
CHCHD1	-0.0246386	0.875018	0.0579832
FOXO4	0.110786	0.875018	0.0579828
RBM4	-0.0373585	0.87502	0.057982
TMEM94	0.02398	0.875072	0.0579563
PRRC2B	0.0260432	0.875081	0.0579519
THAP6	-0.026641	0.875099	0.0579428
MTCH2	-0.0179839	0.87525	0.057868
NDC1	-0.0317075	0.87528	0.0578532
SEC22A	0.0310108	0.87545	0.0577684
AL136295.6	-0.129132	0.87549	0.0577486
AC110058.1	-0.196035	0.875501	0.0577432
RFC5	0.0415446	0.875508	0.0577396
SP4	0.0515944	0.875535	0.0577265
ALPL	-0.026107	0.875584	0.0577024
AC092142.1	0.0992013	0.875654	0.0576677
CSNK1D	-0.0198916	0.875741	0.0576245
CYP7B1	-0.0956395	0.875746	0.0576217
TMCO3	-0.0196305	0.875781	0.0576047
LRP1B	0.342348	0.87579	0.0576002
ECT2	0.0253976	0.875797	0.0575963
RUSC1	0.0251725	0.875867	0.0575617
RFXAP	0.0665517	0.876018	0.057487
LINS1	-0.0390023	0.876077	0.0574575
DHRS3	-0.0320204	0.876174	0.0574096
PAWR	0.0270305	0.876228	0.0573827
PDGFA	0.0358803	0.876386	0.0573048
NCOA1	-0.0317936	0.876396	0.0572998
TPO	-0.48368	0.876408	0.0572935
TM4SF19	-0.48368	0.876408	0.0572935
TSPAN18	-0.48368	0.876408	0.0572935
PF4	-0.48368	0.876408	0.0572935
UCN3	-0.48368	0.876408	0.0572935
AP001628.1	-0.48368	0.876408	0.0572935
AL161909.2	-0.48368	0.876408	0.0572935
SHANK2-AS2	-0.48368	0.876408	0.0572935
AC044802.2	-0.48368	0.876408	0.0572935
LINC02303	-0.48368	0.876408	0.0572935
AC027682.1	-0.48368	0.876408	0.0572935
H3C7	-0.48368	0.876408	0.0572935
ZNF214	0.0432146	0.876447	0.0572745
NCS1	-0.0506773	0.876462	0.0572667
AL359541.1	-0.362524	0.876497	0.0572496
RIF1	-0.0268005	0.876502	0.0572471
ZNF583	-0.0620737	0.876528	0.0572341
ZNF420	-0.0420332	0.87657	0.0572136
AC245041.2	-0.0409234	0.876581	0.057208
EPRS1	-0.0308245	0.876612	0.0571928
GS1-124K5.4	0.0886757	0.87666	0.0571688
TMED1	0.0325226	0.87677	0.0571145
DLGAP1	-0.119799	0.876834	0.0570829
BVES	-0.135315	0.876838	0.0570808
PGRMC2	0.0431008	0.876909	0.0570455
UPF3A	-0.0310992	0.876957	0.0570216
LARP7	-0.0260457	0.877025	0.0569879
DIP2B	0.0359523	0.877048	0.0569766
TIA1	-0.0222549	0.877065	0.0569684
FBXL19-AS1	-0.0778784	0.877087	0.0569575
PALLD	-0.0188529	0.877119	0.0569415
LAMP2	0.0172517	0.877129	0.0569367
SLC13A2	-0.0675194	0.877144	0.0569291
OR52N4	-0.259426	0.877157	0.0569227
FTX	-0.028545	0.87719	0.0569063
MRPL3	0.0214627	0.877211	0.0568958
RNF141	0.0232949	0.877282	0.056861
RNF146	-0.0270917	0.877302	0.0568507
DNAJC16	0.0252997	0.877318	0.056843
DCTN1-AS1	0.246915	0.877319	0.0568425
FKBP6	0.185875	0.87736	0.0568223
DNAJC13	0.0334848	0.877368	0.0568184
TTC34	-0.0996896	0.877389	0.0568078
MINCR	-0.0712331	0.877493	0.0567562
C20orf85	-0.016647	0.877536	0.0567348
LUZP1	-0.0269023	0.877538	0.0567343
NAT2	-0.388149	0.877622	0.0566926
UBP1	-0.0357108	0.877631	0.056688
TMEM30A-DT	0.100942	0.877665	0.0566713
ZNF566	-0.0532227	0.877701	0.0566534
SNX13	-0.0216821	0.877742	0.056633
WDR74	-0.037332	0.877778	0.0566154
MSC-AS1	-0.148936	0.877778	0.0566152
MAPRE1	-0.0183648	0.877834	0.0565878
HIRA	0.0683931	0.877844	0.0565828
CPNE9	-0.482738	0.877879	0.0565653
TM4SF4	-0.482738	0.877879	0.0565653
OR7D2	-0.482738	0.877879	0.0565653
IL1RAPL2	-0.482738	0.877879	0.0565653
ARC	-0.482738	0.877879	0.0565653
AL390760.1	-0.482738	0.877879	0.0565653
BVES-AS1	-0.482738	0.877879	0.0565653
C5orf60	-0.482738	0.877879	0.0565653
LINC02603	-0.482738	0.877879	0.0565653
DPP4-DT	-0.482738	0.877879	0.0565653
AC091212.1	-0.482738	0.877879	0.0565653
AC010273.2	-0.482738	0.877879	0.0565653
AL358944.1	-0.482738	0.877879	0.0565653
AP000866.5	-0.482738	0.877879	0.0565653
OVOL1-AS1	-0.482738	0.877879	0.0565653
AC126773.3	-0.482738	0.877879	0.0565653
AC007216.2	-0.482738	0.877879	0.0565653
AC087392.3	-0.482738	0.877879	0.0565653
TMEM256-PLSCR3	-0.482738	0.877879	0.0565653
MKNK1-AS1	-0.482738	0.877879	0.0565653
AL670729.2	-0.482738	0.877879	0.0565653
ERICD	-0.482738	0.877879	0.0565653
AL592295.3	-0.482738	0.877879	0.0565653
LYPLA1	-0.0175055	0.877892	0.0565589
SH2D3A	0.0297001	0.877914	0.0565482
GIPR	-0.0432207	0.878034	0.0564889
TRIM34	-0.327252	0.878034	0.0564889
BAP1	-0.0335418	0.878076	0.0564681
TMSB15B	-0.204882	0.878175	0.0564189
LINC01635	-0.204882	0.878175	0.0564189
NDUFAF1	0.0278994	0.878293	0.0563607
AASS	-0.0463729	0.878302	0.0563563
MEAK7	0.0248872	0.878314	0.05635
PRPSAP1	-0.0243161	0.878329	0.0563428
EIF3L	0.0182021	0.878396	0.0563097
AKIRIN2	0.0318299	0.878419	0.0562985
ERICH5	0.0341784	0.878473	0.0562715
ZNF641	-0.0487104	0.87849	0.0562634
AL390728.6	-0.0357832	0.878525	0.056246
AL049840.4	0.0785704	0.878534	0.0562416
NAA30	0.0350321	0.878544	0.0562364
FAIM2	-0.150895	0.878559	0.0562292
ACTBL2	0.0777487	0.878676	0.056171
LONRF1	-0.0413044	0.878744	0.0561375
CCDC130	-0.0313007	0.878761	0.056129
CCK	-0.283982	0.878809	0.0561054
GTF2H2	0.0401785	0.878845	0.0560876
TMEM9B	-0.0192992	0.878892	0.0560647
AL353622.1	-0.0690464	0.87893	0.0560458
PRSS8	0.0277175	0.878949	0.0560362
ALS2	0.0281322	0.879029	0.0559968
PAPSS1	0.0191602	0.879062	0.0559806
TIGD7	0.0856197	0.879069	0.055977
RPIA	-0.0290943	0.879107	0.0559584
TRIP11	-0.0204752	0.879164	0.0559299
TRMT2A	-0.02797	0.879194	0.0559154
AL596202.1	-0.156157	0.879231	0.0558968
PRSS35	-0.269058	0.879393	0.055817
ZC2HC1A	0.0218078	0.879397	0.055815
SIGIRR	-0.0305909	0.879435	0.0557962
MELTF	-0.0734523	0.879451	0.0557883
HLA-DMB	-0.048245	0.879482	0.0557733
ACD	-0.0354335	0.879512	0.0557585
RWDD1	-0.0218721	0.879513	0.0557575
AC022916.1	-0.060931	0.879532	0.0557482
MFF	0.0198513	0.879582	0.0557236
C4B	0.126875	0.879603	0.0557131
ALDOA	0.0225484	0.879641	0.0556943
RAB4B	-0.168745	0.879654	0.0556883
BTN3A2	0.0360766	0.879708	0.0556614
HSF2BP	-0.135089	0.879863	0.055585
AC009403.1	0.0582304	0.879873	0.0555799
AC093157.1	-0.0577116	0.880042	0.0554967
SLC5A5	0.0613361	0.880081	0.0554776
SAFB2	-0.0262727	0.880153	0.0554417
AL033397.2	-0.172363	0.880156	0.0554402
PMS1	0.0289305	0.880192	0.0554226
ATG9B	-0.0435741	0.880233	0.0554021
ACTB	-0.0150774	0.880255	0.0553916
JOSD1	-0.0380092	0.880257	0.0553905
MIR3150BHG	-0.128635	0.880291	0.0553738
GMDS-DT	-0.0433622	0.880321	0.055359
NME5	0.0213582	0.880355	0.055342
OOEP	-0.284239	0.880393	0.0553234
TSPAN17	-0.0276811	0.880409	0.0553154
DCN	0.282444	0.880428	0.0553064
AL009178.2	0.282444	0.880428	0.0553064
PFDN2	0.0335388	0.880469	0.0552859
RANBP1	0.0220918	0.880503	0.0552694
SPTY2D1OS	0.139288	0.880505	0.0552681
KLHL7-DT	-0.140586	0.880506	0.0552678
TSPAN7	0.073372	0.880531	0.0552556
AC010168.1	0.168235	0.880554	0.0552438
NIPSNAP1	-0.0254363	0.880558	0.0552419
KIFBP	0.0219188	0.880568	0.0552372
CARD6	0.0309325	0.880596	0.0552235
KLF16	0.166658	0.880599	0.0552219
DNAH6	0.0241842	0.880607	0.0552178
AC025048.4	0.0222169	0.880608	0.0552173
AC009133.1	-0.0464965	0.880609	0.0552169
CYP4V2	-0.0279745	0.880624	0.0552097
SCN4B	-0.0437008	0.880813	0.0551162
CHRNA10	0.0881354	0.880873	0.0550868
MEGF11	-0.253493	0.880903	0.0550719
LINC00624	0.103051	0.880968	0.0550399
ZNF514	0.0533694	0.880977	0.0550352
TIAM1	0.0558145	0.881106	0.0549716
TBL1XR1-AS1	-0.355453	0.881157	0.0549468
AC087164.1	-0.355453	0.881157	0.0549468
FAM199X	0.0267713	0.881174	0.0549382
DNAJB6	-0.0207515	0.881243	0.0549045
Z99572.1	0.123385	0.881245	0.0549033
CHKB-CPT1B	-0.316179	0.88134	0.0548566
AC135178.4	0.145357	0.881374	0.0548398
TTC39B	0.0292218	0.881396	0.0548289
SPIN3	0.0417072	0.881452	0.0548016
CCDC15	-0.0653753	0.881453	0.0548006
PRPF18	0.0354883	0.881491	0.0547821
IFNAR2	-0.0520135	0.881588	0.0547345
ACY3	0.138945	0.881598	0.0547296
PPP1R8	0.0280633	0.881644	0.0547068
IPCEF1	-0.0615708	0.881722	0.0546682
TULP3	-0.023635	0.881757	0.0546511
DYRK1B	0.0315238	0.881771	0.0546442
TIMM17A	-0.022442	0.881862	0.0545993
GPATCH4	-0.031977	0.881959	0.0545518
AC025166.1	0.296394	0.881996	0.0545334
BORA	0.0718477	0.88204	0.0545116
PRC1	-0.132559	0.882057	0.0545033
LAMA2	0.109122	0.882107	0.0544787
ACSBG1	-0.0752818	0.882131	0.0544667
PRPF19	-0.0324911	0.882277	0.0543952
SLC2A4	-0.116671	0.882356	0.0543563
ETFB	0.0276075	0.882388	0.0543402
HNF1B	0.0862944	0.882427	0.0543212
DYRK4	0.0309453	0.882428	0.0543207
ALDOB	0.186252	0.882521	0.0542752
AL035587.1	0.0835025	0.88253	0.0542707
RAB12	0.0762076	0.882576	0.0542481
PNCK	-0.204687	0.88259	0.0542409
MTA1	0.0510624	0.882623	0.0542248
GDAP1	0.0357044	0.882646	0.0542135
MTFP1	0.0632303	0.882718	0.0541781
CBX1	0.0275409	0.882733	0.0541706
PLAAT1	0.108641	0.8828	0.0541374
CCNI2	0.0919202	0.882828	0.0541238
PHKA1-AS1	-0.280542	0.88286	0.0541083
ABRA	0.246735	0.882921	0.054078
ETV5	0.125878	0.882924	0.0540768
LZIC	0.0284376	0.88293	0.0540739
ATP9B	0.0329156	0.882942	0.054068
PPP2R5E	-0.0197544	0.882954	0.0540618
SSUH2	-0.121456	0.883	0.0540392
ILKAP	0.0287616	0.883107	0.0539867
TNFSF18	-0.327327	0.88312	0.0539803
NANOS3	-0.327327	0.88312	0.0539803
AL355482.2	-0.327327	0.88312	0.0539803
AC009163.7	-0.327327	0.88312	0.0539803
AP001528.1	0.171533	0.883123	0.053979
AL139241.1	0.181411	0.883211	0.0539357
AL118558.3	-0.0989439	0.883276	0.0539036
AC139530.1	-0.0826595	0.883324	0.0538799
CCDC28B	0.0625323	0.883338	0.0538728
CC2D1B	-0.035317	0.883383	0.0538507
COPS6	-0.0207437	0.883423	0.0538312
MCUR1	0.0250193	0.883433	0.0538262
AC007262.2	-0.193906	0.883497	0.0537949
AGAP5	0.113596	0.883508	0.0537893
TNNI3	-0.342751	0.883608	0.0537402
FAM87A	-0.342751	0.883608	0.0537402
LINC01361	-0.342751	0.883608	0.0537402
AL356488.2	-0.342751	0.883608	0.0537402
ADI1	0.0215063	0.88365	0.0537198
VEGFB	-0.0672708	0.883658	0.0537158
ENTPD5	-0.0273565	0.883696	0.0536969
AL603839.3	-0.259256	0.883708	0.053691
PMM1	-0.0267176	0.883715	0.053688
MIS12	0.0269343	0.883758	0.0536667
QPCTL	-0.0848189	0.883765	0.0536631
NFKBID	-0.0665014	0.883799	0.0536463
SKA2	-0.0209084	0.884043	0.0535266
MRPS26	0.026053	0.884112	0.0534927
MFSD8	-0.0313132	0.884132	0.053483
RGS19	-0.0468881	0.884159	0.0534697
IRX4	0.237498	0.884198	0.0534505
ZNF618	0.057901	0.884287	0.0534067
GATD3B	-0.0549384	0.884312	0.0533944
CCDC184	0.0531663	0.884404	0.0533495
AC104825.1	-0.0689583	0.88452	0.0532922
C14orf132	-0.0577343	0.884598	0.053254
ABCD2	0.073906	0.884603	0.0532514
TTN	-0.048983	0.884627	0.0532397
MICU1	0.0221544	0.88463	0.0532386
XPO1	0.0209768	0.884638	0.0532346
RANGAP1	-0.0268614	0.884641	0.0532331
LRRC37A3	-0.0543705	0.884696	0.0532062
C7orf50	0.0233285	0.884715	0.0531964
ERICH6	-0.233848	0.884717	0.0531954
SLC25A33	-0.0376655	0.884751	0.0531791
FAM184B	0.26163	0.884802	0.053154
SLC1A2	0.26163	0.884802	0.053154
GP5	0.26163	0.884802	0.053154
AC093833.1	0.26163	0.884802	0.053154
AP000962.1	0.26163	0.884802	0.053154
AC026412.3	0.26163	0.884802	0.053154
HOMER3-AS1	0.2321	0.884824	0.0531429
CLEC11A	0.21824	0.884876	0.0531174
TUBB2B	0.139301	0.884892	0.0531096
AC004990.1	0.0309839	0.884913	0.0530996
FSCN1	-0.0277247	0.884914	0.0530991
LMO2	-0.0453403	0.88497	0.0530715
NACA2	-0.209881	0.885001	0.0530561
PARN	0.0240937	0.885009	0.0530522
ANO8	0.0937745	0.885031	0.0530416
STARD4	-0.0257516	0.885067	0.0530237
CTBS	0.0209311	0.88507	0.0530225
PHACTR2	0.0220644	0.885083	0.0530158
PDLIM1	-0.015609	0.885161	0.0529776
PRDM1	0.0389161	0.885235	0.0529417
AL118516.1	-0.0775938	0.885258	0.0529303
LINC02884	0.354545	0.885396	0.0528626
FGD4	-0.030471	0.885472	0.0528253
AMT	-0.272918	0.885491	0.0528158
SNAPC3	-0.0208686	0.885493	0.0528148
UTP3	0.0337521	0.885625	0.0527501
DRG1	-0.0201879	0.885657	0.0527344
PSMA2	-0.0283715	0.885664	0.0527309
NDE1	0.0287387	0.885674	0.0527263
CSF1	-0.139207	0.885754	0.052687
WWC2	0.034653	0.885775	0.0526768
AL139246.3	0.109936	0.885936	0.0525978
PRMT2	-0.0206394	0.885976	0.0525779
RFWD3	-0.0254858	0.886019	0.0525572
KCNC3	-0.292357	0.886022	0.0525554
PLEKHD1	-0.292357	0.886022	0.0525554
AC069444.1	-0.292357	0.886022	0.0525554
AF212831.1	0.24288	0.886073	0.0525303
OPA1	0.0208378	0.886095	0.0525197
ING4	-0.0253161	0.886097	0.0525188
CLEC7A	-0.0439269	0.886126	0.0525043
ZNF45	0.0330781	0.886191	0.0524726
ASNSD1	0.0218211	0.886227	0.052455
GAD1	0.0640907	0.88628	0.0524289
S100A11	0.0143424	0.886349	0.0523953
OLFML3	0.280159	0.886357	0.0523914
AC007405.1	-0.0826192	0.886362	0.052389
TMEM262	0.275499	0.886362	0.0523887
GINS4	-0.0756527	0.886377	0.0523817
AP004609.3	0.207493	0.886438	0.0523515
CGGBP1	-0.0175983	0.886439	0.0523512
EIF2S2	-0.0536943	0.886494	0.0523242
IARS1	0.0708896	0.886513	0.0523151
ZNF382	-0.0803675	0.886534	0.0523044
C11orf88	0.0211792	0.886605	0.05227
GAS2L1	-0.0511179	0.886694	0.0522262
KTI12	0.039353	0.886703	0.0522218
HNRNPUL1	-0.0180657	0.886801	0.0521737
AL121601.1	-0.258229	0.886819	0.0521652
HSPA9	0.0261957	0.886875	0.0521376
API5	0.0181887	0.886876	0.0521371
MUC20-OT1	0.0231196	0.886896	0.0521272
AC010761.1	-0.177176	0.886935	0.0521083
SIX1	0.0195484	0.88694	0.0521058
SQOR	0.024538	0.886952	0.0521001
GNMT	-0.116616	0.886989	0.0520816
PLA2G7	0.146221	0.887003	0.0520747
CYP39A1	-0.0353759	0.887088	0.0520334
SETDB2	0.0374293	0.887193	0.0519821
AC022211.2	-0.136557	0.887209	0.051974
ZNF774	-0.0695845	0.887216	0.0519706
GPANK1	0.0417497	0.887223	0.051967
AL138831.1	-0.127455	0.887224	0.0519668
MARF1	-0.02748	0.887259	0.0519493
AC015712.4	-0.227809	0.887265	0.0519465
MME	0.134658	0.887345	0.0519077
TRIM29	0.0196545	0.887358	0.0519013
FBXO4	-0.0394806	0.887418	0.051872
NUFIP2	0.0292364	0.887426	0.0518677
AC009962.1	0.235071	0.887468	0.0518473
FZD9	-0.153959	0.887478	0.0518426
TAX1BP1	0.014845	0.88749	0.0518366
CAT	-0.0212786	0.887584	0.0517905
TIMM17B	-0.0280265	0.887646	0.0517603
GJB5	-0.023075	0.887693	0.0517371
MTRNR2L8	0.116537	0.887717	0.0517254
NSUN4	0.0278345	0.887735	0.0517165
SLC7A1	-0.0802902	0.887912	0.05163
KCNJ5	-0.0764988	0.88797	0.0516016
RALY	0.020804	0.887987	0.0515933
QSER1	-0.0330095	0.888083	0.0515466
PSG4	0.0791667	0.888083	0.0515466
ATP6AP2	0.0176164	0.888087	0.0515443
SMCR8	0.0362556	0.88816	0.0515089
GBP7	-0.298667	0.888179	0.0514996
CERNA3	-0.298667	0.888179	0.0514996
AC123768.2	-0.298667	0.888179	0.0514996
AC139491.7	-0.298667	0.888179	0.0514996
KANK2	-0.0280694	0.888179	0.0514995
SMIM27	0.0513211	0.888237	0.0514712
CSTF1	-0.0213966	0.888246	0.0514668
ABI1	-0.0160753	0.888271	0.0514543
CCZ1	-0.0330108	0.888286	0.0514473
USP12-AS2	0.279663	0.888311	0.0514349
ZFR	0.0177186	0.888316	0.0514327
ZNF233	0.0666933	0.888344	0.0514191
CSF3R	0.323858	0.88835	0.0514161
TNK2-AS1	0.323858	0.88835	0.0514161
LINC01876	0.323858	0.88835	0.0514161
AC022540.1	0.323858	0.88835	0.0514161
AC093110.1	0.323858	0.88835	0.0514161
PKIA-AS1	0.323858	0.88835	0.0514161
AP000786.1	0.323858	0.88835	0.0514161
AL162632.3	0.323858	0.88835	0.0514161
IL1RN	-0.0787375	0.888377	0.0514025
ARHGAP4	-0.0911978	0.888447	0.0513687
RSPH14	0.0302194	0.888578	0.0513044
FKBPL	0.0441662	0.888603	0.0512922
LINC01267	0.0895658	0.888767	0.0512122
AL049697.1	0.280307	0.8888	0.0511957
AC254562.2	0.280307	0.8888	0.0511957
PTBP1	-0.0181643	0.888838	0.0511772
DBT	0.0253748	0.888855	0.0511689
ZC2HC1C	0.035075	0.888888	0.0511529
CPSF7	0.0226494	0.889146	0.0510269
SEC23B	0.0172644	0.889191	0.0510051
NKAPD1	0.0286594	0.889246	0.0509782
VPS72	0.0250675	0.889258	0.0509723
CLOCK	0.0214971	0.889266	0.0509681
C1QTNF12	-0.0715396	0.889269	0.0509667
SNUPN	0.0249435	0.889275	0.050964
STK19	0.029749	0.889296	0.0509536
NR0B2	0.349524	0.889331	0.0509364
AC019131.2	0.349524	0.889331	0.0509364
SMARCA5	0.0169221	0.889341	0.0509315
AC004982.1	-0.123854	0.889343	0.0509309
HDAC2	0.0159746	0.88935	0.0509272
RIC8B	0.0353834	0.88943	0.0508883
KRT81	0.192208	0.889431	0.0508878
HIPK1-AS1	-0.0978724	0.889486	0.0508609
MTMR6	-0.0184201	0.889496	0.0508559
SGTA	-0.0243026	0.889593	0.0508085
NECAP1	-0.0235296	0.889668	0.050772
NUBP2	-0.0233464	0.889719	0.0507472
ABRACL	0.0226116	0.889802	0.0507067
LRRC37B	0.0519292	0.889829	0.0506935
MECR	-0.0250782	0.88994	0.0506392
UCHL1	-0.167474	0.88996	0.0506296
ZNF121	-0.0258776	0.890029	0.0505961
FAM181B	0.209749	0.890032	0.0505946
CCDC25	-0.0234895	0.89008	0.0505707
AL512274.1	0.0497226	0.890142	0.0505409
IZUMO4	0.0767337	0.890151	0.0505362
PRDX2	-0.0166876	0.890249	0.0504886
PGLS	0.0204403	0.890266	0.0504803
WDR88	0.148799	0.890275	0.0504756
PAFAH1B1	-0.0170111	0.890353	0.0504379
GAPVD1	0.0177712	0.890355	0.050437
PDE7A	-0.0403858	0.890355	0.0504367
CHMP4C	-0.0274675	0.890374	0.0504274
SNIP1	0.0359949	0.890409	0.0504104
ITGA3	0.0177346	0.890411	0.0504093
RNF38	0.0263963	0.890414	0.0504082
MLX	0.0211023	0.890494	0.0503689
AC007952.4	0.248787	0.890719	0.0502595
TBC1D2B	-0.0310579	0.890763	0.0502379
UAP1L1	0.0814988	0.890797	0.0502214
AL606468.1	-0.239245	0.890815	0.0502123
FAM184A	-0.0506757	0.89083	0.0502051
EDRF1-DT	0.0727946	0.891027	0.0501091
ZNF788P	0.0985543	0.8911	0.0500734
CLPB	0.0300896	0.891249	0.0500011
YIPF6	0.017906	0.89127	0.0499907
AC093535.1	-0.0851621	0.891362	0.049946
ADORA2B	-0.0210334	0.891465	0.0498959
SLC9B2	0.0459268	0.891472	0.0498923
Z95115.1	-0.0332723	0.891537	0.0498605
MEF2C	-0.0877489	0.891627	0.049817
IPO9	-0.020195	0.891667	0.0497975
PRDM2	-0.0251893	0.891712	0.0497752
TRRAP	0.0303042	0.891789	0.0497379
ZBTB17	0.0292615	0.891819	0.0497233
NME6	-0.0225062	0.891841	0.0497125
FBXL2	0.0230485	0.891877	0.0496952
NECTIN2	0.0237345	0.891881	0.0496932
BRI3BP	-0.0334801	0.891951	0.049659
YIPF3	-0.0154409	0.89196	0.0496548
MTRNR2L6	-0.244299	0.891964	0.0496528
SCG2	0.0865219	0.891997	0.0496368
TNFRSF14	-0.0225477	0.892036	0.0496175
USP31	-0.0268871	0.892045	0.0496133
TGFA	0.0260522	0.892207	0.0495342
GPAM	0.0463815	0.892231	0.0495227
TCEA1	-0.0174039	0.892253	0.0495119
PELO	-0.0214681	0.892299	0.0494897
CSRNP2	0.0299123	0.892338	0.0494705
C12orf65	-0.029875	0.89234	0.0494694
EIF5A2	0.0442692	0.892357	0.0494612
EVPLL	-0.176391	0.89241	0.0494354
USP3-AS1	0.172291	0.89253	0.0493773
FAM98A	-0.0245878	0.892665	0.0493115
MAGOH	-0.0274946	0.892698	0.0492956
FEM1B	-0.018583	0.892719	0.0492854
USP3	-0.0194094	0.892744	0.0492729
BHLHE40-AS1	0.0679558	0.892832	0.0492302
DNAJC22	-0.0545927	0.892875	0.0492093
RPL36A	0.0606373	0.892961	0.0491676
ZBED2	0.0654166	0.893008	0.0491448
PXN	-0.0172362	0.893016	0.0491409
FNBP4	-0.0244397	0.893022	0.0491377
PSMC3	-0.0173389	0.893027	0.0491355
TP53BP1	-0.0196289	0.893042	0.0491282
WARS2-AS1	-0.0443046	0.893114	0.0490932
HES4	-0.0392526	0.893247	0.0490284
OFD1	0.0198473	0.893273	0.0490157
AC010538.1	0.0409694	0.893277	0.049014
RAI14	0.016449	0.893338	0.0489841
PCP4L1	0.0391111	0.893425	0.048942
FLI1	-0.225579	0.893446	0.0489317
CXCL3	0.0681098	0.893514	0.0488985
SEMA4D	0.0365424	0.893608	0.0488532
MYO5C	0.0193625	0.89362	0.048847
GPX4	-0.0138333	0.893677	0.0488192
NPC2	0.0170017	0.893707	0.0488049
MYO5B	-0.018822	0.893777	0.048771
UBL7	0.0200401	0.893793	0.0487629
SETX	0.0216855	0.893943	0.0486904
SULT1E1	0.0373093	0.894022	0.048652
GPR83	0.137605	0.894089	0.0486191
RAN	0.0169316	0.894103	0.0486122
FAAH2	-0.0230565	0.894206	0.0485626
APOLD1	-0.0504724	0.89424	0.0485457
MFAP2	-0.0355031	0.894294	0.0485197
GPRC5C	0.0162661	0.894311	0.0485116
LINC01770	0.0882968	0.894339	0.0484977
RELA	-0.0188273	0.894343	0.0484959
LZTS2	-0.0270991	0.89438	0.0484779
MAGI2	0.0606744	0.894419	0.0484591
AL357079.1	-0.176797	0.894509	0.0484154
FLYWCH1	0.0249853	0.89462	0.0483613
ZBED9	-0.0394257	0.894667	0.0483385
TTC7B	0.0785757	0.894686	0.0483295
CLEC2B	0.0478271	0.894742	0.048302
VRK3	-0.0178389	0.894824	0.0482623
SPAG5	0.0369526	0.894883	0.0482339
AKAP14	0.0190324	0.894897	0.0482268
AC138625.2	-0.214573	0.894908	0.0482216
MTMR9	0.0282241	0.894969	0.0481922
AC126696.3	0.210307	0.894983	0.0481852
CCDC58	-0.0279353	0.895003	0.0481753
BMP1	0.0359699	0.895009	0.0481727
GJB6	-0.0382828	0.895017	0.0481685
SDF2L1	-0.0352912	0.895032	0.0481613
AL449106.1	0.164871	0.895083	0.0481368
AC007496.1	-0.240189	0.895196	0.0480817
AC091153.3	0.217564	0.895206	0.0480769
FARSA-AS1	0.217564	0.895206	0.0480769
PTPN18	0.0272094	0.895206	0.0480768
RWDD4	0.0256753	0.895225	0.0480679
RNF157-AS1	-0.0739055	0.895229	0.0480661
SETD1B	-0.0458859	0.89523	0.0480653
GAS6-AS1	-0.0691196	0.895287	0.0480378
IGFL1	0.0865347	0.895289	0.048037
USP20	0.0321812	0.895375	0.0479951
MYO9B	-0.0408504	0.895386	0.0479898
LINC00649	0.051306	0.895468	0.04795
AC245297.3	0.0508809	0.895728	0.0478237
MLH3	-0.0306706	0.895775	0.0478011
SMILR	0.12926	0.895788	0.0477948
NFKBIZ	0.0749636	0.895827	0.0477756
IL23A	0.0918626	0.895894	0.0477436
FAM162A	-0.0174712	0.895913	0.0477342
ZNF248	0.033987	0.895939	0.0477214
ANKH	0.0251988	0.89596	0.0477116
SURF4	-0.0161871	0.895967	0.0477079
ELP1	-0.019391	0.895985	0.0476993
EPHA7	0.323071	0.896016	0.0476841
CPEB1	0.323071	0.896016	0.0476841
DENND6A-DT	0.323071	0.896016	0.0476841
PAM	0.0209445	0.896028	0.0476786
MED4	-0.024015	0.896044	0.0476705
FRMPD3	-0.265372	0.896084	0.0476511
AC087501.1	-0.265372	0.896084	0.0476511
U52111.1	-0.265372	0.896084	0.0476511
PRR19	0.114584	0.896095	0.0476457
AL354793.1	-0.241201	0.896204	0.0475931
PRDM4	-0.035703	0.896241	0.047575
CBX2	0.131452	0.896261	0.0475656
MINDY2	-0.0223452	0.896264	0.047564
AC080112.1	0.147551	0.896264	0.0475639
IGFLR1	-0.235925	0.896272	0.0475603
AC231981.1	-0.235925	0.896272	0.0475603
AC107982.3	-0.235925	0.896272	0.0475603
LINC01144	0.15655	0.896283	0.0475549
GTPBP10	-0.0286168	0.896387	0.0475042
CLYBL	0.0482315	0.896469	0.0474648
ZBED5-AS1	-0.0206842	0.896478	0.0474604
CDH1	0.0145591	0.896504	0.0474476
IRAK1	-0.0262184	0.896514	0.0474429
ADA2	0.139464	0.896543	0.0474291
ATP2B4	-0.0202428	0.896551	0.0474252
PFN2	0.0149091	0.896716	0.0473451
ARL6	-0.0206452	0.896729	0.0473389
RALGAPB	0.022142	0.896825	0.0472922
STK24-AS1	-0.168028	0.896829	0.0472904
PSMB5	-0.0143079	0.896864	0.0472734
CCL17	0.122191	0.896927	0.0472427
LINC00491	-0.112458	0.896947	0.0472332
GSR	0.0275574	0.897064	0.0471766
DDX17	0.0163457	0.897076	0.0471707
SYNM	0.111956	0.897162	0.0471291
AL731563.3	-0.1741	0.897253	0.047085
MDM2	0.0149271	0.897291	0.0470665
KIAA1671	-0.022166	0.897415	0.0470066
ARMCX4	-0.0779275	0.897458	0.046986
POLR2E	0.0166829	0.897524	0.046954
LINC00910	-0.0683822	0.897558	0.0469373
APAF1	0.0368128	0.897644	0.0468961
PTPN20	-0.141775	0.897649	0.0468933
FAM178B	-0.0913597	0.89767	0.0468831
ALDH7A1	-0.0210481	0.897702	0.0468679
MSL1	0.0325235	0.897707	0.0468652
SLC51A	-0.0285313	0.897727	0.0468559
MTHFD2	0.110768	0.897727	0.0468555
ZNF486	-0.0490721	0.897748	0.0468456
SLC6A4	0.150349	0.89781	0.0468158
BMERB1	0.0254776	0.89787	0.0467867
CDH22	0.242241	0.897891	0.0467764
CDC42EP1	-0.0880012	0.897952	0.0467468
H2AC6	-0.0244425	0.898015	0.0467163
AC026801.2	-0.0432555	0.898044	0.0467023
L3MBTL2	-0.0227106	0.898068	0.046691
FBXO17	0.0516603	0.898164	0.0466443
NBEAL2	-0.0379462	0.898221	0.0466167
ECM2	0.0659918	0.898245	0.0466052
EIF2S3	-0.0171891	0.898289	0.046584
ALX1	-0.092358	0.898358	0.0465505
AL645933.2	-0.077416	0.898365	0.0465474
HPDL	0.19488	0.8984	0.0465302
SYNE1	0.0265327	0.898444	0.0465091
RPRD1A	-0.0173075	0.898515	0.0464745
THBS4	0.122431	0.898541	0.0464621
RAB29	0.0224262	0.89857	0.0464481
ZSCAN5C	-0.300246	0.898589	0.0464389
LINC02798	-0.300246	0.898589	0.0464389
AC105935.1	-0.300246	0.898589	0.0464389
AC010261.2	-0.300246	0.898589	0.0464389
AL158801.3	-0.300246	0.898589	0.0464389
AC007029.1	-0.300246	0.898589	0.0464389
AL136162.1	-0.300246	0.898589	0.0464389
FLCN	-0.0291831	0.898634	0.0464173
PLEKHB2	0.0141964	0.898637	0.0464155
RTCA-AS1	0.0699898	0.89864	0.0464143
CCT3	0.0135694	0.898652	0.0464084
KIAA1671-AS1	-0.122871	0.898653	0.0464079
LRRC74B	0.0239658	0.89873	0.0463708
AFAP1	-0.0241664	0.898778	0.0463475
SPINK2	-0.146802	0.898809	0.0463324
MYC	0.0240663	0.898833	0.0463212
FRA10AC1	-0.0314744	0.898837	0.0463189
FZD3	0.0195931	0.898889	0.0462937
ZNF564	0.0712862	0.898908	0.0462848
MMD	-0.041879	0.898924	0.0462771
KIAA0895L	0.0435617	0.898944	0.0462675
AC016999.1	-0.195369	0.898979	0.0462503
GCSAM	-0.0532083	0.899	0.0462402
LRRC28	0.0240619	0.899016	0.0462328
VTN	0.293959	0.899055	0.0462136
BEX1	0.293959	0.899055	0.0462136
AC010536.1	0.293959	0.899055	0.0462136
PCDHGB3	0.293959	0.899055	0.0462136
NOP53-AS1	0.293959	0.899055	0.0462136
DOCK5	0.0211613	0.899061	0.0462108
ODR4	-0.0211828	0.899141	0.0461721
AL109615.3	-0.117427	0.899153	0.0461663
CTXND2	-0.201041	0.899195	0.0461462
EIF2B1	0.0206258	0.899296	0.0460972
AC018553.2	-0.1512	0.899325	0.0460832
CHD8	0.0202094	0.899358	0.0460675
POM121	0.026519	0.899365	0.0460642
SMURF2	-0.027026	0.899489	0.046004
LINC01963	0.0824708	0.899561	0.0459695
TAF8	-0.0253959	0.899587	0.0459567
MTPAP	0.0228377	0.899589	0.045956
SECISBP2	0.0196118	0.899633	0.0459344
RO60	0.0152896	0.899639	0.0459318
RRN3	-0.0198607	0.899641	0.0459305
VAV2	-0.0290499	0.899702	0.0459014
H2AW	-0.0281074	0.899752	0.0458773
NRF1	0.0287277	0.89977	0.0458686
ZNF223	-0.106352	0.899822	0.0458436
ABHD17B	0.0187449	0.899875	0.0458176
HFM1	0.183232	0.899877	0.0458171
AL135818.2	0.183232	0.899877	0.0458171
AC009716.1	0.16048	0.899891	0.04581
RNF144A	-0.136325	0.899961	0.0457763
LINC00578	0.19568	0.899991	0.0457619
AC011442.1	0.19568	0.899991	0.0457619
B4GALNT2	0.0663654	0.90003	0.0457432
PNISR	0.0193889	0.900034	0.0457409
CDIP1	-0.0241502	0.900067	0.0457251
GINS2	-0.109609	0.900138	0.0456911
XPC	0.0213333	0.900163	0.0456788
GPS2	-0.086623	0.900165	0.0456777
FAM118A	-0.0283417	0.90023	0.0456467
AC034102.3	-0.194339	0.900338	0.0455945
PHTF2	-0.02178	0.900413	0.0455582
ZHX3	-0.0320043	0.900427	0.0455514
CHID1	0.0165434	0.900476	0.0455277
TIMM23	-0.01709	0.900482	0.0455248
PQBP1	-0.0223001	0.900617	0.0454597
USP16	0.0174506	0.900623	0.0454569
HRAS	0.028277	0.900636	0.0454506
CDHR1	-0.0783151	0.900642	0.0454479
CAB39	-0.0189815	0.900761	0.0453905
TMEM61	0.0537747	0.900787	0.0453778
NOMO3	-0.0420248	0.900877	0.0453344
MAP3K7	0.0188403	0.900879	0.0453333
STING1	-0.0147409	0.900938	0.0453053
IL36G	0.115603	0.900945	0.0453017
EMC2	-0.0169002	0.900997	0.0452767
C17orf113	-0.0802112	0.901008	0.0452712
GTF2A1	0.0272321	0.901043	0.0452546
TYSND1	0.027115	0.901089	0.0452322
TVP23C	0.0654878	0.901106	0.045224
DLX2-DT	-0.218618	0.901134	0.0452107
AC108751.4	-0.218618	0.901134	0.0452107
RDM1	-0.218618	0.901134	0.0452107
LINC00880	-0.257225	0.90128	0.0451402
RC3H1	-0.0197152	0.901311	0.0451253
AP003068.2	0.0366803	0.90136	0.0451018
WFDC6	0.0437794	0.901409	0.045078
TMEFF2	-0.214446	0.901431	0.0450676
RBM28	0.0252342	0.901434	0.045066
UHRF1BP1	-0.0321882	0.901446	0.0450601
AC010422.2	-0.249166	0.901486	0.045041
GSTP1	0.0124886	0.901516	0.0450267
RRP7A	-0.019039	0.901529	0.0450201
RGS20	-0.0444866	0.90154	0.0450152
ATAT1	0.0337123	0.901601	0.0449857
BTBD1	0.0162389	0.901693	0.0449412
STKLD1	-0.142279	0.901705	0.0449355
FAM201A	0.0435425	0.901768	0.044905
MMGT1	-0.0200125	0.901825	0.0448775
DNAJC30	-0.0336217	0.901837	0.044872
AL360270.1	0.219616	0.901896	0.0448436
DYNC1LI1	0.0177707	0.901915	0.0448343
EIF1	-0.0208596	0.901923	0.0448308
PLLP	0.0227806	0.901944	0.0448202
ZSCAN30	0.0322304	0.902021	0.0447834
CARD9	0.0756223	0.902035	0.0447766
PLEKHG3	0.0263932	0.902039	0.0447748
LINC01589	0.174338	0.902119	0.0447363
TARS3	0.0371278	0.902155	0.044719
AC067930.3	0.250335	0.90216	0.0447164
BFSP1	-0.0489345	0.902207	0.0446937
NPM3	-0.0459818	0.902253	0.0446717
CRTC2	-0.0345625	0.902259	0.0446688
MACF1	-0.017652	0.902259	0.0446686
KIDINS220	-0.0186074	0.902272	0.0446627
AC127070.1	0.116361	0.902274	0.0446615
IST1	0.014137	0.902295	0.0446512
H2AX	0.0286766	0.902301	0.0446488
FBXW10	0.0736914	0.902353	0.0446236
KIF21A	0.0192657	0.902488	0.0445587
TPH2	-0.16509	0.902562	0.0445231
C2orf81	-0.0552242	0.902564	0.044522
METTL27	0.0284896	0.902578	0.0445152
TSNARE1	0.0446661	0.902637	0.044487
TTC8	0.0184923	0.902777	0.0444193
B4GAT1	-0.0323368	0.902797	0.0444099
ANXA2	-0.0126784	0.9028	0.0444086
TIAF1	0.222227	0.902818	0.0444
CGAS	-0.0528631	0.902858	0.0443806
FAM83A	0.0214519	0.902862	0.0443786
ROR1	-0.0975179	0.902872	0.0443738
AL157400.3	0.178578	0.902877	0.0443714
FAT1	-0.0209814	0.902892	0.0443641
MNS1	-0.0201013	0.902935	0.0443434
MCM8	-0.0432921	0.902984	0.0443198
IFTAP	-0.0184496	0.903001	0.0443117
MAP3K7CL	0.0528921	0.903068	0.0442794
AL136115.1	0.165721	0.903326	0.0441557
TPM2	-0.023187	0.90336	0.0441393
SNAI1	0.267925	0.90337	0.0441345
AC090651.1	0.267925	0.90337	0.0441345
AL031673.1	0.267925	0.90337	0.0441345
IL17RA	-0.0249831	0.903419	0.0441107
NOX1	-0.0910441	0.903472	0.0440855
DNAJC2	-0.0199896	0.903476	0.0440834
AC005480.1	0.227194	0.903561	0.0440424
BABAM2	0.0200566	0.903567	0.0440397
PCDHGB1	-0.0758615	0.903587	0.0440302
AC063948.1	-0.145243	0.903608	0.0440198
MSANTD3	-0.0346659	0.903665	0.0439926
FBXO10	-0.122817	0.903697	0.043977
LBH	-0.0272733	0.903739	0.043957
AL137779.2	-0.119444	0.903743	0.0439551
ZKSCAN3	-0.0366651	0.903776	0.0439392
METTL8	0.0306924	0.903848	0.0439045
PICK1	0.02649	0.903982	0.0438404
DPP8	-0.0165974	0.90401	0.0438269
FABP6-AS1	0.0943693	0.904068	0.0437987
B3GAT2	-0.141769	0.904074	0.0437959
AC090515.2	0.070458	0.904123	0.0437724
KRR1	0.0193679	0.904127	0.0437708
NFE2	-0.0861804	0.904177	0.0437464
ZNF672	0.0233793	0.904209	0.0437313
NMBR	0.102326	0.904292	0.0436912
RHOD	0.0180259	0.904338	0.0436692
C19orf18	-0.134805	0.904453	0.0436138
MRPL33	0.0180542	0.904496	0.0435935
SLC38A4	-0.0560166	0.904545	0.0435696
TBX1	0.0609761	0.904555	0.043565
LTA4H	0.0168141	0.904559	0.0435633
CLEC18A	-0.311494	0.904559	0.0435629
LINC02091	-0.311494	0.904559	0.0435629
RABL2B	-0.0168773	0.904575	0.0435552
DNASE1	0.0321207	0.90459	0.0435482
AP3M1	-0.0173598	0.904639	0.0435249
SLC41A3	0.0185531	0.904703	0.0434941
SENP3	0.126413	0.904704	0.0434935
TPPP3	0.0129714	0.904717	0.043487
DNMT1	-0.0191563	0.904778	0.043458
BRWD1-AS2	-0.112582	0.904786	0.043454
CORO1B	-0.0156751	0.904821	0.0434375
LRRC47	-0.0179651	0.904844	0.0434261
PAF1	-0.0168883	0.90486	0.0434188
CACYBP	0.0202109	0.904888	0.0434054
SPATA1	0.110794	0.904946	0.0433771
NEK7	0.0164616	0.904999	0.0433518
AL451042.2	-0.0541598	0.905005	0.0433489
GANC	0.0243198	0.905006	0.0433488
F2R	0.023307	0.905066	0.0433198
RNF113A	-0.028398	0.905081	0.0433126
ERV3-1	0.0209191	0.90514	0.0432844
CATSPER3	0.136921	0.905298	0.0432083
AC005498.3	-0.174756	0.905342	0.0431874
TYW1B	0.0738277	0.905356	0.0431804
SPEF2	0.0184767	0.905397	0.0431609
DENND1B	-0.0231657	0.905408	0.0431555
DMRTA1	-0.0276625	0.905561	0.0430822
C9orf106	-0.22854	0.905599	0.0430641
PLCD3	-0.028815	0.905637	0.043046
CILP	-0.0233285	0.905672	0.0430291
LINC02637	0.153685	0.905704	0.0430136
PRRG4	0.0161464	0.90572	0.0430061
TMEM87A	-0.0158403	0.905725	0.0430038
HSPE1	-0.0154431	0.905734	0.0429991
TSLP	0.0294012	0.905747	0.0429933
COQ9	-0.0195215	0.905876	0.0429315
COQ10B	0.0155217	0.905903	0.0429183
L3MBTL1	0.0410064	0.905935	0.0429028
WBP2NL	-0.109734	0.90595	0.0428956
LHB	0.27066	0.905951	0.0428953
GSG1	0.27066	0.905951	0.0428953
NAT8	0.27066	0.905951	0.0428953
KLRC2	0.27066	0.905951	0.0428953
LINC01612	0.27066	0.905951	0.0428953
LCMT1-AS2	0.27066	0.905951	0.0428953
AP001381.1	0.27066	0.905951	0.0428953
TRIT1	0.022104	0.905953	0.0428942
NOB1	-0.022574	0.905982	0.0428806
CTSS	-0.0141006	0.906064	0.0428411
NHLRC3	-0.0215232	0.906068	0.0428391
AL132639.3	-0.283942	0.906079	0.0428337
AL117335.1	-0.283942	0.906079	0.0428337
ITPK1	0.0213171	0.906092	0.0428276
ZNF783	-0.0378035	0.906109	0.0428194
EXOSC10-AS1	0.127136	0.906179	0.0427858
CCT2	-0.0152178	0.906191	0.0427805
AP002360.1	-0.0527866	0.906225	0.042764
AL354920.1	0.0476306	0.906261	0.0427467
MBNL3	-0.0420431	0.90629	0.0427329
RGMA	0.040451	0.906344	0.0427069
CCDC127	-0.0248368	0.906372	0.0426937
SLC25A35	0.044253	0.906375	0.0426923
AL020996.1	0.0973155	0.90641	0.0426752
RGP1	-0.0263224	0.906494	0.0426349
RABGAP1	0.0205673	0.906497	0.0426337
CISD3	-0.026575	0.906503	0.0426308
NPIPB4	0.0946178	0.906504	0.0426301
AC035140.1	-0.133601	0.906532	0.0426169
TMEM11	0.0181979	0.9066	0.0425843
DCDC1	0.024696	0.90662	0.0425749
RND2	0.0825876	0.906621	0.042574
AC023043.1	0.0702459	0.906632	0.0425691
TAS2R14	-0.11132	0.906656	0.0425576
MAP7D3	-0.0355229	0.90687	0.042455
TMEM184A	-0.0211348	0.906968	0.0424079
PAN2	-0.0247704	0.906978	0.0424031
UHMK1	0.0148148	0.906993	0.0423962
ERCC6	0.0258311	0.907021	0.0423827
ALKBH3	0.0223856	0.907046	0.0423707
MXD1	0.0270867	0.907055	0.0423662
AC022272.1	0.251663	0.90707	0.042359
CEBPG	0.0475768	0.907113	0.0423388
NDUFV3	0.017514	0.90725	0.0422729
FBLIM1	0.0220208	0.907318	0.0422404
CCDC142	-0.0402674	0.90735	0.0422249
PRKRA	-0.0188729	0.907385	0.0422085
RIPK4	-0.0137231	0.907403	0.0421997
RSBN1	0.022474	0.907416	0.0421936
TUSC2	-0.0194318	0.90744	0.0421822
CERNA1	0.0610201	0.907444	0.0421803
MAGIX	-0.0247537	0.907506	0.0421506
COG2	-0.0174812	0.907592	0.0421095
FAM87B	0.156697	0.907681	0.0420669
PLEKHO2	-0.0337259	0.907684	0.0420653
LINC00476	0.0282946	0.907787	0.0420159
PLAAT4	0.0168059	0.907793	0.042013
AL359921.2	0.196869	0.907816	0.0420019
THAP1	0.0248096	0.907835	0.0419932
PSTPIP1	-0.249136	0.907907	0.0419585
AC012645.4	-0.249136	0.907907	0.0419585
RHBDL1	0.0632426	0.907916	0.0419543
SIX4	-0.0240628	0.907948	0.0419389
SYS1-DBNDD2	-0.0657429	0.907967	0.0419299
ATG2A	-0.0334734	0.908046	0.0418922
PCGF3	-0.0201496	0.908094	0.0418694
AC003965.2	0.197055	0.908142	0.041846
AC005546.1	0.197055	0.908142	0.041846
CRELD2	-0.0215725	0.908284	0.0417784
ZDHHC3	0.0177908	0.90833	0.0417565
FGR	0.319416	0.908364	0.0417399
KCNJ6	0.319416	0.908364	0.0417399
CCR9	0.319416	0.908364	0.0417399
A2M	0.319416	0.908364	0.0417399
FOXL2NB	0.319416	0.908364	0.0417399
AC096637.1	0.319416	0.908364	0.0417399
AL162431.1	0.319416	0.908364	0.0417399
AC024267.3	0.319416	0.908364	0.0417399
TMEM25	-0.0209249	0.908388	0.0417285
NUDT16L1	-0.0203445	0.908398	0.0417236
HS3ST1	0.0212315	0.908426	0.0417106
FGFR1OP2	0.0184676	0.908447	0.0417003
CNOT6L	-0.0198067	0.908457	0.0416956
SCAF8	0.0200767	0.908461	0.0416936
AC022306.2	-0.17491	0.908475	0.0416869
PREPL	0.0192084	0.9085	0.0416748
ITSN2	0.0188798	0.908503	0.0416736
BUB1	0.0322234	0.90852	0.0416653
GET1	-0.0150827	0.908584	0.041635
RASAL3	0.100042	0.908596	0.0416291
KANSL1-AS1	-0.101449	0.908692	0.0415831
AARS1	0.0514017	0.908739	0.0415608
FAHD2A	0.02668	0.908762	0.0415498
DAPK3	0.021896	0.908863	0.0415015
GLB1L2	0.0231582	0.908895	0.0414863
C5orf63	-0.0413094	0.908939	0.0414653
NUAK2	0.0243324	0.908998	0.0414369
MTMR2	0.0162255	0.909012	0.0414306
HES2	-0.0249827	0.909063	0.0414061
ALG2	0.0176369	0.909095	0.0413907
RALB	-0.0158449	0.909327	0.04128
RAD51	-0.107219	0.909328	0.0412794
RBMXL1	-0.0239835	0.90933	0.0412783
TENT5A	0.0234347	0.909349	0.0412693
TBC1D32	0.0324381	0.909367	0.0412609
NUP62CL	0.0257599	0.909379	0.0412553
ATP6V0A1	0.0189132	0.909463	0.0412149
REXO1	0.0505164	0.909643	0.0411291
AC025423.1	0.212222	0.909683	0.04111
CIAPIN1	-0.0182285	0.90978	0.0410635
PARG	0.0225039	0.909797	0.0410555
TMEM214	-0.0204404	0.909802	0.0410532
PMF1-BGLAP	-0.114908	0.909807	0.0410508
AC036214.3	0.150318	0.909895	0.0410088
ACAA2	0.0299161	0.909923	0.0409955
ADGRF4	-0.0313853	0.910003	0.0409573
SHMT2	0.0705271	0.910022	0.0409481
SLC25A3	0.0115756	0.910221	0.0408533
PMM2	-0.0307324	0.910281	0.0408244
RPP30	-0.0226908	0.910299	0.0408159
LINC00365	-0.0446307	0.910308	0.0408118
DIAPH3	0.0676456	0.910343	0.040795
TRIM26	-0.0177193	0.910389	0.040773
BLM	-0.0568376	0.910394	0.0407706
KIF18A	-0.0472347	0.910401	0.0407671
C5orf24	0.0177162	0.910425	0.0407557
AC011472.1	-0.193841	0.910443	0.0407474
MFSD14B	-0.0181112	0.91046	0.0407392
MOSPD1	-0.0191943	0.910533	0.0407043
ARHGAP40	-0.0443462	0.910596	0.0406742
CEACAM19	-0.0878525	0.910637	0.0406549
ADGRF5	-0.0353841	0.910704	0.0406226
RARS2	0.0175548	0.910718	0.0406162
STX12	0.0169726	0.910721	0.0406147
GPM6B	0.0287337	0.910742	0.0406046
MRPL54	0.022264	0.910745	0.0406033
HDAC2-AS2	-0.0785557	0.910752	0.0405999
AC005838.2	0.177805	0.910817	0.0405687
MGP	0.13125	0.910829	0.040563
NAB1	0.0188181	0.910877	0.0405403
PLAAT5	0.0811812	0.910938	0.0405111
IVNS1ABP	-0.0135498	0.91104	0.0404624
COX17	0.0183803	0.911047	0.0404593
POLH	-0.0227845	0.911054	0.0404559
COX6B2	-0.0630266	0.911095	0.0404365
ECPAS	-0.0150055	0.911302	0.0403374
TNKS	0.0205753	0.911339	0.0403202
TMEM30A	-0.0132895	0.911342	0.0403185
PIGC	-0.0187424	0.911375	0.0403029
AC005034.3	0.0542808	0.911377	0.0403021
SNAPIN	-0.0172528	0.911379	0.0403012
CDC16	0.0155681	0.911391	0.0402953
CHMP1A	-0.0142593	0.911534	0.0402273
SYNJ2BP-COX16	-0.149603	0.911552	0.0402185
MRPL50	0.0152429	0.911622	0.0401852
GNG10	-0.0307825	0.911626	0.0401832
MYO3B	0.121161	0.911647	0.0401735
PTGS1	-0.097878	0.911732	0.040133
CIRBP	0.0154687	0.911736	0.0401308
DAPP1	-0.0186358	0.911752	0.0401231
GTF2H4	0.126446	0.911753	0.0401229
GALM	-0.0254963	0.911793	0.0401037
AC011815.1	-0.0560351	0.911863	0.0400705
BCCIP	-0.0172887	0.9119	0.0400527
CCN6	0.286529	0.912001	0.0400048
C22orf42	0.286529	0.912001	0.0400048
AL022316.1	0.286529	0.912001	0.0400048
AC114956.1	0.286529	0.912001	0.0400048
ADAMTS19-AS1	0.286529	0.912001	0.0400048
AC018521.7	0.286529	0.912001	0.0400048
ZNF30-AS1	0.286529	0.912001	0.0400048
AL365330.1	0.286529	0.912001	0.0400048
AC008622.2	0.286529	0.912001	0.0400048
UTP6	-0.0177348	0.912057	0.0399782
CLIC2	0.115938	0.912063	0.039975
HCG18	0.0214237	0.912095	0.0399601
KCNS2	-0.258344	0.912217	0.0399016
SEMA3B	0.0377918	0.91225	0.0398862
AC053527.2	0.122793	0.912254	0.0398844
ENKUR	-0.0134242	0.912268	0.0398777
MAP4K3	-0.0227703	0.912274	0.0398748
NECTIN4	-0.016951	0.912321	0.0398521
GMCL1	0.0161205	0.912426	0.0398023
PABPN1	0.0391221	0.912438	0.0397967
KRTAP2-3	-0.21214	0.912467	0.0397829
KPTN	0.0345439	0.912539	0.0397483
OS9	-0.0152231	0.912655	0.0396935
GCNT2	0.0163265	0.912664	0.0396889
C14orf39	0.0768025	0.912669	0.0396869
BORCS5	-0.0313814	0.912717	0.039664
SLC25A5	-0.0119776	0.912734	0.0396556
ZRSR2	-0.029364	0.91274	0.0396529
ZNF337-AS1	-0.0397003	0.912768	0.0396398
AL024508.1	-0.0886591	0.912778	0.0396349
NUTF2	-0.0141537	0.912796	0.0396262
TRIM62	0.0429366	0.91281	0.0396198
SUMO2	-0.0118491	0.912861	0.0395952
DPH7	0.0224086	0.912875	0.0395887
SH3RF3	-0.0875568	0.912892	0.0395807
DCAF4	0.040242	0.912907	0.0395735
DLAT	-0.0156158	0.912952	0.0395522
TRAPPC2B	0.0242402	0.912973	0.0395419
BCOR	0.0296959	0.912977	0.0395403
ENTPD2	-0.0989661	0.913	0.0395293
FDX1	-0.0144827	0.913028	0.039516
DSCAML1	0.0577754	0.913039	0.0395107
ANKRD24	-0.139171	0.913222	0.0394238
U47924.2	-0.121701	0.913369	0.0393537
NDOR1	0.0388475	0.913402	0.039338
ARL6IP1	0.0129655	0.913474	0.0393038
PECR	0.0200417	0.913476	0.0393028
AC010132.4	0.222752	0.913488	0.0392971
TMEM9B-AS1	-0.0797524	0.913516	0.0392841
FKBP1C	-0.0953916	0.913535	0.0392747
ZNF83	0.02198	0.913538	0.0392732
BAMBI	-0.0380071	0.913567	0.0392594
AC005070.3	-0.0802346	0.913647	0.0392216
ARPIN-AP3S2	0.143108	0.913652	0.0392191
AP005264.1	0.110359	0.913652	0.039219
OMG	-0.012569	0.913668	0.0392116
PPIP5K2	0.0195544	0.913755	0.0391704
RSKR	-0.100891	0.913758	0.0391689
PKIG	-0.0163835	0.913798	0.0391499
SAXO2	0.014779	0.913853	0.0391237
MED20	0.0215289	0.913898	0.0391021
H2BC18	-0.0567216	0.913931	0.0390867
SLC16A11	-0.0350324	0.913963	0.0390713
CLDN16	-0.0241417	0.914011	0.0390488
VSIG1	-0.15467	0.914094	0.0390093
KHSRP	-0.0256602	0.914096	0.0390084
WDR1	-0.0115206	0.914204	0.0389571
PDF	0.0434977	0.914306	0.0389084
ZNF841	0.0530325	0.914325	0.0388995
WDR6	-0.0138936	0.914405	0.0388615
VAPB	-0.0143571	0.914486	0.0388229
AC240274.1	0.033332	0.914522	0.0388057
DNM1	-0.074186	0.914539	0.0387978
DUSP14	-0.0132539	0.914595	0.038771
DLGAP5	-0.0336265	0.914639	0.0387501
SLC16A3	-0.0155543	0.914735	0.0387045
OCIAD1	0.0121496	0.914739	0.0387029
GGNBP2	0.0128868	0.914763	0.0386915
CPSF3	-0.0178424	0.914771	0.0386878
CFAP157	-0.0165068	0.91478	0.0386835
KIAA2013	-0.0308264	0.914799	0.0386745
SMIM10	-0.230991	0.914854	0.0386484
LINC02395	-0.230991	0.914854	0.0386484
PIGY-DT	-0.230991	0.914854	0.0386484
SYNGR2	0.0130423	0.914873	0.0386391
PTCH1	-0.0462662	0.914889	0.0386316
NMT2	-0.0318275	0.914985	0.0385862
HMGXB3	0.0163338	0.915006	0.0385759
ABCC9	-0.0259804	0.915025	0.038567
RHD	-0.0926453	0.915049	0.0385555
PHGDH	0.0651128	0.915058	0.0385512
ASH1L	-0.0167314	0.915089	0.0385367
PTPRR	0.101773	0.915169	0.0384986
PUS1	-0.0435433	0.915199	0.0384845
NRBP2	-0.0422946	0.915265	0.0384531
TF	0.0331012	0.915273	0.0384493
SLC7A6	-0.0286349	0.915351	0.0384123
NCDN	-0.0173023	0.91542	0.0383798
H2BU1	-0.0363472	0.915437	0.0383713
SPON1	-0.126873	0.915471	0.0383553
CCDC43	-0.0197477	0.915496	0.0383435
ABHD2	-0.0174922	0.915538	0.0383235
PIK3IP1-DT	-0.112889	0.915639	0.0382755
AC005520.2	0.0747617	0.915677	0.0382576
YTHDC2	-0.0213707	0.915724	0.0382356
RAB30-DT	0.0300831	0.915736	0.0382296
AL031708.1	-0.0586656	0.91581	0.0381944
PANK4	-0.0234549	0.915814	0.0381929
AC007731.3	-0.160617	0.915828	0.0381863
SH2B2	-0.104727	0.915871	0.0381658
MIA	-0.0650891	0.915944	0.0381312
SGO1	0.0574762	0.915951	0.0381276
AL035420.3	-0.0768619	0.915952	0.0381274
NOP10	0.016112	0.916011	0.0380995
TRMT61B	0.0203312	0.916042	0.0380847
MYOM1	0.105438	0.916072	0.0380702
ZNF765	0.0296979	0.916094	0.0380601
FAM237B	-0.11737	0.916111	0.0380518
TAPT1-AS1	-0.0554769	0.916125	0.0380453
AP3S1	-0.0147223	0.916166	0.038026
RER1	-0.0135038	0.916233	0.0379939
ZNF526	-0.028118	0.916391	0.0379192
MAP4K5	-0.0161973	0.916438	0.037897
DNAJB2	0.0192985	0.916456	0.0378884
FASTK	0.018129	0.91665	0.0377966
AL603839.2	0.240712	0.916686	0.0377794
AP002957.1	0.240712	0.916686	0.0377794
LINC02320	0.240712	0.916686	0.0377794
AC092296.1	0.240712	0.916686	0.0377794
AC092354.1	0.240712	0.916686	0.0377794
PROCA1	-0.0711433	0.916696	0.0377748
MARCHF4	0.211932	0.916699	0.0377733
AC090152.1	0.211932	0.916699	0.0377733
AC005479.1	0.211932	0.916699	0.0377733
AL358472.3	0.211932	0.916699	0.0377733
RTN4R	0.0770494	0.916734	0.0377567
CHCHD6	-0.0225091	0.916735	0.0377561
ZNF727	0.176004	0.916735	0.0377561
AC008972.1	0.176004	0.916735	0.0377561
TBC1D24	0.0301824	0.916816	0.0377177
TSPAN12	0.0217887	0.916844	0.0377046
ZNF577	0.0470452	0.916886	0.0376846
ZNF12	-0.0223404	0.916887	0.0376842
GADD45GIP1	0.0165773	0.916919	0.037669
ZNF467	-0.0329268	0.916925	0.037666
LRPAP1	0.0146406	0.916933	0.0376625
UBA5	-0.0180016	0.917052	0.0376063
CDH8	-0.117029	0.917095	0.0375857
CACNA1A	0.060837	0.917224	0.0375246
KCNK15	0.0461417	0.917238	0.0375181
ZKSCAN7	0.0505254	0.917281	0.0374977
POU2F3	-0.065706	0.917332	0.0374733
NPIPB3	-0.100524	0.917364	0.0374585
HS6ST2	0.0216571	0.917513	0.0373876
ZNF575	0.0718712	0.91753	0.0373797
CKAP4	0.0219882	0.917597	0.0373479
CCL28	0.0226821	0.9176	0.0373464
TIGD5	-0.0573537	0.917649	0.0373234
CSRP3-AS1	0.0300687	0.917685	0.0373062
AP002008.1	-0.197419	0.917731	0.0372844
LINC02354	-0.197419	0.917731	0.0372844
PUF60	-0.0143447	0.917762	0.0372701
C9orf40	-0.0503195	0.917771	0.0372657
YAP1	0.0163265	0.917807	0.0372485
PISD	0.0189707	0.917814	0.0372454
CYLD	0.0194447	0.917962	0.0371752
TANGO6	0.0313644	0.917983	0.0371652
AC036176.1	-0.0498255	0.917994	0.03716
FAM126A	-0.0268678	0.918005	0.037155
AL133230.1	-0.104386	0.918049	0.037134
ZFAND2B	0.0221033	0.918072	0.0371235
EPHX4	-0.0322848	0.918078	0.0371207
CPSF4	-0.026912	0.918086	0.0371166
DHRS7B	0.0140244	0.918092	0.0371139
AC091982.1	0.187951	0.918115	0.0371029
SLC26A5	-0.220517	0.918116	0.0371023
AC073534.2	-0.220517	0.918116	0.0371023
CUX1	0.0146771	0.918156	0.0370834
PIFO	-0.0113601	0.918186	0.0370692
FNDC3B	-0.0174178	0.918217	0.0370544
PTHLH	0.0189407	0.918282	0.0370238
AL031717.1	-0.132936	0.918335	0.0369987
BTBD11	0.0452409	0.918354	0.0369898
GOT1	-0.0232665	0.918371	0.0369817
AC002401.4	0.133529	0.91842	0.0369587
ZNF623	0.0294965	0.918425	0.0369563
DNAI2	-0.0160329	0.918426	0.0369556
NRM	-0.0346484	0.918465	0.0369373
TCP1	-0.0111493	0.918485	0.036928
NEURL1	0.0502952	0.918488	0.0369264
CENPM	-0.0266074	0.91851	0.0369159
SELENBP1	0.017901	0.918523	0.0369102
PUS10	-0.0268103	0.918629	0.0368596
BCAP29	0.0142762	0.91866	0.0368454
GLDC	0.130435	0.918739	0.0368079
NUDCD2	0.0138831	0.918751	0.0368023
EXT2	-0.0152395	0.918756	0.0367998
NUDT19	-0.0176699	0.918791	0.0367832
APOBEC3H	0.12155	0.918802	0.036778
BTRC	-0.0176915	0.918839	0.0367606
SLC25A6	-0.012962	0.918892	0.0367353
NAA10	0.0204923	0.918951	0.0367074
SPAG17	0.0169712	0.918952	0.0367071
AC006160.1	-0.233322	0.91897	0.0366986
UBXN10	-0.0129443	0.91898	0.0366938
PIAS2	0.0179801	0.91908	0.0366465
ALDH3A2	-0.0190313	0.919123	0.0366262
AC010618.3	-0.0658755	0.919239	0.0365718
AC100827.4	0.243138	0.919397	0.0364967
LYNX1-SLURP2	-0.0985383	0.9194	0.0364954
P2RX5-TAX1BP3	0.0827684	0.919431	0.0364807
MMP24	-0.0500407	0.919445	0.0364741
AC007906.2	0.0122713	0.919506	0.0364456
AP001931.1	0.134008	0.919579	0.036411
HPX	-0.14167	0.919605	0.0363987
CNNM1	-0.14167	0.919605	0.0363987
SLC1A5	0.0439215	0.919623	0.0363901
METTL26	0.0189851	0.919647	0.0363787
B3GAT3	0.0234278	0.919659	0.0363733
GALE	0.0160823	0.919666	0.03637
AC020911.2	0.0926468	0.919702	0.0363531
PIR	0.0152728	0.919713	0.0363474
SGMS1	-0.0145923	0.919857	0.0362797
ERLIN1	0.0136547	0.919916	0.0362518
BMI1	0.0166808	0.919947	0.0362374
CHGA	-0.162316	0.920076	0.0361764
GON7	-0.0148029	0.920085	0.0361719
SNRNP35	0.0221051	0.920178	0.0361283
PPP2R3A	-0.0244032	0.920239	0.0360992
ZNF273	0.0214358	0.920247	0.0360956
FCHSD1	-0.0342911	0.920373	0.0360359
AC023355.1	0.156206	0.92043	0.0360091
AC106820.3	-0.178567	0.920462	0.0359941
AC129510.2	-0.178567	0.920462	0.0359941
HM13	0.0123882	0.920486	0.0359829
PDP1	-0.0216324	0.920486	0.0359828
SYT12	-0.0369701	0.920496	0.0359783
MCAM	0.0435293	0.920558	0.0359487
TTLL7	0.0233255	0.92056	0.035948
GAB2	-0.0367726	0.92056	0.0359479
AL157932.1	0.194535	0.920565	0.0359457
NPTX2	0.25477	0.920571	0.0359425
MYOZ3	0.25477	0.920571	0.0359425
LINC01018	0.25477	0.920571	0.0359425
AC008083.3	0.25477	0.920571	0.0359425
PPIAL4A	0.25477	0.920571	0.0359425
PRR29-AS1	0.0909154	0.920603	0.0359277
ZDHHC13	-0.0139415	0.920696	0.0358836
CRCT1	0.169405	0.920763	0.0358521
FOCAD	-0.0152723	0.920862	0.0358052
SLC10A7	0.0242318	0.920903	0.0357861
WASHC3	0.0197725	0.920935	0.0357711
CRPPA	0.0415391	0.921035	0.0357241
NBR1	-0.0129489	0.921064	0.03571
FARSA	-0.0164187	0.921123	0.0356825
SDF2	-0.0160919	0.921148	0.0356708
LINC01686	0.213271	0.92139	0.0355564
NF1	0.0173746	0.921431	0.035537
ZNF20	-0.0500307	0.921452	0.0355272
CNTN5	0.0423955	0.921458	0.0355245
RAB4A	-0.0133361	0.921465	0.0355214
AJUBA	0.0169731	0.921475	0.0355165
GZMA	-0.18318	0.92156	0.0354766
AL135902.1	-0.18318	0.92156	0.0354766
LINC01932	-0.0627873	0.921625	0.0354456
PHF12	-0.0277799	0.921673	0.0354231
ANXA6	0.0493572	0.921688	0.035416
DDX46	-0.0181995	0.921718	0.0354018
SPATA5	0.0419899	0.921846	0.0353418
ALG1L	0.0318793	0.921855	0.0353373
ZNF112	-0.0294259	0.921882	0.0353247
COQ8A	0.0168491	0.921898	0.0353171
SECISBP2L	-0.0158459	0.921922	0.035306
TSEN2	0.0249121	0.92195	0.0352927
FP565260.6	-0.0644192	0.921961	0.0352873
CAB39L	-0.0163582	0.921965	0.0352856
ARPC1B	0.0176222	0.921981	0.0352779
MDH1	-0.0106716	0.921995	0.0352713
CD59	-0.0103964	0.922068	0.0352371
AL358790.1	0.150914	0.922084	0.0352296
GNAZ	-0.0666607	0.922086	0.0352285
METAP1	-0.012537	0.922098	0.0352232
CDKN2B	0.0172896	0.922117	0.035214
RNF125	0.0352629	0.92217	0.0351892
AC107926.1	-0.0885781	0.922173	0.0351877
CRACR2B	0.016213	0.922246	0.0351531
PPP4R1	-0.0131468	0.922248	0.0351523
AC108488.1	0.0856493	0.92231	0.0351232
AC092535.4	-0.171664	0.922326	0.0351158
AC027018.1	-0.171664	0.922326	0.0351158
SSC4D	0.138571	0.922347	0.0351055
SH3BGRL3	0.0115703	0.922379	0.0350905
PDPR	0.0268507	0.922385	0.035088
EMC1	-0.0158179	0.922452	0.0350563
AL358075.2	-0.0750756	0.922453	0.0350558
MRPS30-DT	-0.0710297	0.922456	0.0350543
RSPH1	-0.0116724	0.92254	0.0350148
HLA-DQB2	-0.184385	0.922574	0.0349989
CA13	0.0158498	0.922652	0.0349621
ITGA5	-0.0234313	0.922736	0.0349227
STK40	0.0260393	0.922796	0.0348942
STEAP3	0.0143085	0.922808	0.0348884
CDK5	-0.0185808	0.922832	0.0348773
PRSS27	-0.10932	0.922918	0.0348369
TRNP1	0.0640655	0.922935	0.0348291
AL590666.2	0.114313	0.922978	0.0348085
CCDC18	0.034378	0.923009	0.0347941
SCUBE1	0.195135	0.923058	0.034771
AC107241.1	0.195135	0.923058	0.034771
KRT12	-0.0940603	0.923145	0.0347302
NRBF2	-0.0165525	0.923153	0.0347265
RHOBTB1	-0.0297995	0.923285	0.0346643
CINP	-0.0183013	0.923295	0.0346596
CWH43	-0.0362469	0.923425	0.0345985
ELF5	-0.0189499	0.923444	0.0345892
TOMM20L	0.16479	0.923451	0.0345862
JAG2	0.0256852	0.923456	0.0345836
STOX1	-0.0160786	0.923544	0.0345422
FAM81A	0.0207197	0.923559	0.0345354
TLR6	-0.0531226	0.923595	0.0345185
RGPD3	0.188679	0.92367	0.0344832
MMACHC	-0.0322344	0.923722	0.0344588
PCSK1N	-0.0217739	0.923818	0.0344134
CFAP58-DT	-0.169895	0.923847	0.0343999
AL138762.1	-0.169895	0.923847	0.0343999
ARGLU1	0.0143774	0.923881	0.0343837
ZC3H6	-0.0283208	0.924	0.0343282
RGS1	-0.154931	0.924011	0.0343229
AC016957.2	-0.154931	0.924011	0.0343229
LINC01094	-0.0967352	0.924029	0.0343145
ADK	-0.0126302	0.924029	0.0343144
AL606760.2	0.177507	0.924124	0.0342698
AL049629.1	0.177507	0.924124	0.0342698
CIRBP-AS1	-0.0969224	0.924152	0.0342564
MCF2L2	0.0504975	0.924196	0.0342361
BACE1	0.0291695	0.924202	0.034233
IL18	0.0174657	0.924206	0.0342312
TFAM	-0.0161999	0.924311	0.0341819
RAB42	-0.12739	0.924337	0.0341699
MMP1	-0.0343832	0.924359	0.0341596
UBE2D1	-0.0142154	0.92448	0.0341026
SMARCA2	0.0182048	0.924483	0.0341009
SUSD2	0.0593224	0.924489	0.0340985
ADAMTS4	-0.140307	0.924489	0.034098
CARS1	-0.0367402	0.92453	0.0340789
NDUFB5	0.0110439	0.92455	0.0340696
LYVE1	-0.138296	0.924561	0.0340646
PCMTD1	-0.0127173	0.924617	0.034038
TUB	-0.035758	0.924625	0.0340343
ZNF611	-0.0222789	0.924646	0.0340247
CSE1L	0.0154577	0.924682	0.0340074
MAGI3	-0.0231386	0.924693	0.0340024
AL512791.1	-0.156531	0.924715	0.033992
GRAMD2B	-0.0132127	0.924741	0.0339801
TBRG4	-0.0150156	0.924781	0.033961
EYA4	-0.0185463	0.924792	0.033956
OSBPL9	0.0117913	0.924812	0.0339465
DVL3	-0.0185624	0.92483	0.033938
EDA	-0.0449618	0.924871	0.0339189
AANAT	0.227179	0.924956	0.0338789
FAM86B2	0.227179	0.924956	0.0338789
ZNF705E	0.227179	0.924956	0.0338789
LINC01185	0.227179	0.924956	0.0338789
AL021391.1	0.227179	0.924956	0.0338789
AC012360.1	0.227179	0.924956	0.0338789
NREP-AS1	0.227179	0.924956	0.0338789
LINC02381	0.227179	0.924956	0.0338789
AP002812.2	0.227179	0.924956	0.0338789
AL137230.1	0.227179	0.924956	0.0338789
AC087482.1	0.227179	0.924956	0.0338789
AC087392.4	0.227179	0.924956	0.0338789
RNASEK	0.0369176	0.924978	0.0338688
KMT2C	-0.0142399	0.924984	0.0338658
COL5A2	-0.0297066	0.924989	0.0338633
PXDN	-0.0209423	0.924999	0.033859
KSR2	-0.108511	0.925022	0.033848
MBOAT4	-0.202368	0.925065	0.0338276
AL357033.4	-0.0785459	0.925087	0.0338174
GPR34	0.148223	0.925111	0.0338062
AC104109.2	-0.0697591	0.925169	0.0337787
RASGRP1	-0.0577041	0.925234	0.0337483
RARRES1	0.0322271	0.925238	0.0337465
AL512328.1	-0.118073	0.925272	0.0337304
C11orf16	-0.0151611	0.925287	0.0337235
AC003991.1	-0.0515943	0.925339	0.0336991
DELE1	0.0151509	0.925359	0.0336897
SGF29	0.0279133	0.925389	0.0336755
PCCA	-0.0198116	0.925413	0.0336643
TAOK3	0.0157962	0.925455	0.0336447
CEP83-DT	-0.12339	0.925545	0.0336024
NRTN	0.106184	0.925553	0.0335989
AL031123.1	0.189846	0.925602	0.0335759
ACTL6A	0.0141096	0.925651	0.0335529
GPR153	0.0574889	0.925667	0.0335453
PEX2	0.0123303	0.925878	0.0334461
CCDC122	-0.0246276	0.925901	0.0334354
GUCY2D	0.109651	0.925941	0.0334169
AC129492.4	0.119769	0.925952	0.0334117
JAGN1	0.0133743	0.926065	0.0333583
EPS15	0.0137969	0.926154	0.0333169
MED29	-0.0127802	0.926157	0.0333154
OXCT1	0.0177431	0.926256	0.0332688
RBBP8	-0.0166877	0.926271	0.033262
COX14	0.0129129	0.926301	0.0332478
NIFK	-0.016334	0.926312	0.0332425
CYTIP	0.259378	0.926433	0.0331861
NLRP12	0.259378	0.926433	0.0331861
FCAMR	0.259378	0.926433	0.0331861
BOLA2	0.259378	0.926433	0.0331861
PLPP4	0.259378	0.926433	0.0331861
AC106793.1	0.259378	0.926433	0.0331861
AC083843.1	0.259378	0.926433	0.0331861
AL049830.3	0.259378	0.926433	0.0331861
AC009093.1	0.259378	0.926433	0.0331861
APEH	0.0117585	0.926449	0.0331784
LINC01806	-0.034481	0.926471	0.0331684
CAD	-0.0265638	0.926488	0.0331601
HADH	0.0121498	0.926488	0.03316
DCST1-AS1	-0.0794136	0.92657	0.0331218
ZNF300	0.0340702	0.926635	0.0330915
SNU13	0.0111207	0.926653	0.033083
ZNF568	0.0262948	0.926687	0.0330667
PHPT1	-0.0129834	0.926688	0.0330666
CAPN13	0.019502	0.926751	0.0330367
TMEM101	-0.0159413	0.926772	0.0330272
CLEC4A	-0.0935146	0.926775	0.0330258
GATA6-AS1	0.202281	0.926839	0.0329959
E4F1	-0.0184907	0.926859	0.0329862
CFAP299	-0.0232639	0.926895	0.0329692
SAP30-DT	0.0390117	0.92691	0.0329623
SNX10	0.0850205	0.926927	0.0329546
TGS1	0.0188308	0.926947	0.032945
EMC4	-0.0107463	0.926954	0.032942
TRIAP1	0.0151335	0.92696	0.0329391
DIS3	0.0145618	0.926964	0.0329372
CCDC114	-0.016478	0.927007	0.0329169
SPART	-0.0128806	0.927071	0.0328869
FARS2	-0.0184149	0.927088	0.0328789
BICRA	0.0742698	0.927089	0.0328783
KDM3A	0.0151667	0.927123	0.0328628
ESYT1	-0.0128213	0.92713	0.0328593
DLL4	0.139595	0.927141	0.032854
NAALAD2	0.152904	0.927214	0.03282
STEAP1	0.0164495	0.927284	0.0327874
AC095055.1	-0.0930393	0.927372	0.0327458
DNAH12	0.0128487	0.927467	0.0327015
CDHR4	-0.013917	0.927473	0.0326988
SHANK2-AS3	0.122927	0.9275	0.0326863
NHSL2	0.122927	0.9275	0.0326863
MBTPS2	-0.0167786	0.92769	0.0325971
ASB4	0.0821669	0.927773	0.032558
AL365181.3	0.0843793	0.927865	0.0325153
AC074050.3	-0.111147	0.92793	0.0324847
SARM1	0.0341463	0.928018	0.0324437
CUEDC2	0.014509	0.928027	0.0324394
RNF10	-0.012315	0.928039	0.0324336
IGBP1	-0.0113452	0.928044	0.0324312
SEC24B-AS1	0.061484	0.928096	0.032407
ELOA-AS1	-0.0598264	0.928134	0.0323894
PACERR	-0.143686	0.928146	0.0323836
ADRA2A	0.0614338	0.92817	0.0323725
UTP11	0.014105	0.928198	0.0323592
APRT	0.0116373	0.928204	0.0323566
TSPAN8	0.0176681	0.928225	0.0323467
ITFG2	-0.0222886	0.928267	0.0323269
SLC9A3R2	-0.0190023	0.928432	0.03225
CRABP2	-0.0120198	0.928437	0.0322476
MAPK13	0.0144623	0.928501	0.0322177
DOCK3	0.10304	0.928538	0.0322002
SEC63	0.0123525	0.928562	0.0321893
FOXA1	0.0157762	0.928585	0.0321783
BBS9	0.0167096	0.928661	0.0321428
DLG2	-0.0650064	0.928671	0.0321379
PIK3IP1	0.0156133	0.928736	0.0321075
GABPB1-AS1	0.0207469	0.928737	0.0321072
HNRNPK	0.00931302	0.928741	0.0321055
AC009163.6	-0.150031	0.928781	0.0320868
SCART1	-0.0819002	0.928787	0.0320838
CD2AP	-0.0133805	0.928895	0.0320335
RRP1	-0.0215449	0.929046	0.0319626
CKS1B	-0.0159852	0.929129	0.0319239
NUP205	-0.0185128	0.92915	0.031914
CCDC73	-0.13184	0.929219	0.0318821
AL391650.1	-0.135676	0.929285	0.0318511
ZSCAN4	0.0765182	0.929287	0.0318501
SMARCD2	-0.0153352	0.929382	0.031806
BAG5	0.0116503	0.929461	0.0317686
HYAL3	-0.0393595	0.929638	0.0316863
AMMECR1L	0.020009	0.929648	0.0316814
AL355574.1	0.106298	0.92966	0.0316758
F2RL3	0.0900287	0.929706	0.0316543
CREG2	-0.0777328	0.929707	0.0316539
UBE2I	0.0119399	0.929815	0.0316035
SPOP	0.0113004	0.92983	0.0315966
PLEKHA5	0.0138974	0.929852	0.031586
TSHZ1	0.030172	0.929889	0.0315688
COCH	0.0421769	0.929899	0.0315641
KRTAP29-1	0.178322	0.929919	0.0315549
DIAPH2-AS1	0.178322	0.929919	0.0315549
RBFOX2	0.0135228	0.92994	0.0315452
STX11	0.0309245	0.929984	0.0315243
C1orf109	0.0195338	0.930014	0.0315105
AC016877.3	-0.190645	0.930059	0.0314895
AL450344.2	0.131361	0.930067	0.0314856
SMIM2-AS1	0.0481223	0.930075	0.0314822
C2CD4A	0.0952885	0.93016	0.0314425
LINC00997	0.0788555	0.930186	0.03143
C8orf58	-0.0454868	0.930238	0.031406
BCAS2	-0.0124517	0.930263	0.0313944
MFSD14A	-0.0349103	0.930406	0.0313276
NNT	0.0137631	0.930465	0.0312998
OTUB2	-0.0282422	0.930574	0.0312489
MBD1	-0.0133711	0.930655	0.0312113
SYNE4	0.019698	0.930662	0.0312079
HVCN1	0.05433	0.930664	0.0312072
SLAIN2	-0.0116847	0.930726	0.0311784
MICA	0.0185843	0.930736	0.0311736
CASC3	0.0135125	0.930742	0.0311705
BCKDHB	0.0213783	0.93075	0.0311668
AL592546.2	-0.038205	0.930769	0.0311582
COLEC10	0.119587	0.930773	0.0311561
DENND2C	0.0172362	0.930862	0.0311145
CETN3	-0.0151356	0.930968	0.0310653
MLF2	0.0100489	0.930998	0.0310512
CUZD1	0.0818621	0.931	0.0310504
BAZ1A	0.0171084	0.931019	0.0310414
STON2	-0.0165937	0.931211	0.0309518
CH17-340M24.3	0.0209585	0.931222	0.0309466
ADAM19	0.0578847	0.931296	0.0309122
CRAMP1	-0.0323041	0.931322	0.0309002
GATB	-0.0189509	0.931336	0.0308937
MAL	-0.167253	0.931363	0.030881
AL356234.3	-0.167253	0.931363	0.030881
TYW1	-0.0182291	0.931375	0.0308756
CCND2	-0.0128854	0.93139	0.0308685
TBX18	0.0914801	0.931458	0.0308369
ZNF827	0.0163098	0.931488	0.0308226
CD2BP2-DT	0.047765	0.931535	0.030801
PLS3	0.011655	0.931611	0.0307655
CERS4	0.0136233	0.931672	0.0307369
C5orf49	0.0101542	0.931752	0.0306995
ZNF580	-0.0170145	0.931833	0.0306618
KLHDC9	-0.0136511	0.931891	0.0306349
SMYD4	-0.0190323	0.931895	0.0306328
SOX30	0.163395	0.931935	0.0306145
COL6A3	0.163395	0.931935	0.0306145
KCNJ11	0.163395	0.931935	0.0306145
AC006449.5	0.163395	0.931935	0.0306145
APH1A	-0.0131149	0.931955	0.0306052
MYBL1	0.17304	0.931972	0.0305969
ATP2C2	-0.0129205	0.931979	0.0305939
IL20RB-AS1	-0.0782538	0.931994	0.0305869
DHDDS	-0.0168961	0.932054	0.0305587
ZNF221	-0.0482391	0.932108	0.0305339
CANX	0.0106755	0.932215	0.0304838
CTSA	0.0110514	0.932232	0.030476
CHD2	0.0125769	0.932268	0.0304593
NDUFS3	-0.0110124	0.932307	0.0304412
CCNB3	0.06177	0.932318	0.0304359
AC004231.3	-0.124675	0.932344	0.030424
UPP1	0.0532277	0.932358	0.0304172
SRSF7	-0.0122556	0.932399	0.0303984
MED12L	-0.0892463	0.932418	0.0303893
CFL2	0.015116	0.932653	0.03028
DDX39B-AS1	-0.158083	0.932678	0.0302685
AL135905.1	0.0496007	0.932708	0.0302542
TOR1A	-0.0144508	0.932819	0.0302028
PPP1R15B	0.0141877	0.932868	0.0301797
MFSD1	-0.0100349	0.93291	0.0301601
ASB14	-0.0653538	0.933051	0.0300948
AC007496.2	0.140665	0.933063	0.0300892
AC090587.1	-0.0825323	0.933065	0.0300879
LIN37	0.0517983	0.933076	0.0300828
WDR70	0.0178687	0.933233	0.0300099
HORMAD1	-0.0508556	0.933332	0.029964
SPINT1	0.0100457	0.933343	0.0299587
AC009061.2	-0.0554355	0.933413	0.029926
TROAP	0.051206	0.933439	0.0299143
FILIP1L	-0.031397	0.93345	0.0299087
PDE8B	-0.0390974	0.933465	0.029902
PSMD6-AS2	-0.0490595	0.933514	0.029879
PHKA2	0.0245969	0.933575	0.0298507
KLK13	0.0256305	0.933608	0.0298355
AC026304.1	0.12754	0.933638	0.0298217
TRIM32	-0.0132299	0.933646	0.029818
ZNF407	0.0235323	0.933649	0.0298165
LEMD1	-0.0518317	0.933664	0.0298094
RNMT	0.015022	0.933727	0.0297799
SLC31A1	-0.0101529	0.933754	0.0297675
DUSP18	0.0141647	0.933757	0.0297662
ZNF337	-0.0610734	0.933778	0.0297564
LIN7C	-0.0103114	0.93379	0.0297507
MAD2L2	-0.0189138	0.93386	0.029718
FCN3	0.145146	0.933892	0.0297032
MYRIP	0.0454973	0.933928	0.0296864
PPIC	0.0101529	0.933962	0.0296708
TC2N	-0.0110638	0.933967	0.0296684
ZNRF1	0.0197934	0.934077	0.0296174
ADM2	0.081583	0.934145	0.0295859
HDAC7	-0.0133501	0.93428	0.0295228
GDE1	-0.00898708	0.934294	0.0295163
PROM2	0.0147469	0.93435	0.0294903
SLC46A3	-0.0133696	0.934421	0.0294576
TRAK2	-0.0140498	0.934482	0.029429
PIK3R1	0.0160905	0.934586	0.0293806
VMAC	0.0327943	0.934634	0.0293586
AC012555.1	0.10868	0.934656	0.0293482
RARG	0.0125776	0.93474	0.0293093
ARHGAP21	0.0183198	0.934748	0.0293053
AC138035.1	0.14399	0.934789	0.0292866
SLC4A1	0.260276	0.934796	0.0292834
ZNF423	0.260276	0.934796	0.0292834
CCL24	0.260276	0.934796	0.0292834
SEPTIN4	0.260276	0.934796	0.0292834
IL17B	0.260276	0.934796	0.0292834
SLC24A4	0.260276	0.934796	0.0292834
RETNLB	0.260276	0.934796	0.0292834
GP2	0.260276	0.934796	0.0292834
HTRA3	0.260276	0.934796	0.0292834
LEP	0.260276	0.934796	0.0292834
GPRIN3	0.260276	0.934796	0.0292834
AC245052.1	0.260276	0.934796	0.0292834
AC091729.1	0.260276	0.934796	0.0292834
GRTP1-AS1	0.260276	0.934796	0.0292834
AL355312.2	0.260276	0.934796	0.0292834
LINC01166	0.260276	0.934796	0.0292834
AL031289.1	0.260276	0.934796	0.0292834
CELF2-AS2	0.260276	0.934796	0.0292834
EGFL8	0.260276	0.934796	0.0292834
AC107464.1	0.260276	0.934796	0.0292834
AC008517.1	0.260276	0.934796	0.0292834
ATP5MGL	0.260276	0.934796	0.0292834
AC110813.1	0.260276	0.934796	0.0292834
AC053513.1	0.260276	0.934796	0.0292834
LINC02739	0.260276	0.934796	0.0292834
AP000851.1	0.260276	0.934796	0.0292834
LINC02356	0.260276	0.934796	0.0292834
AC073575.1	0.260276	0.934796	0.0292834
LINC02321	0.260276	0.934796	0.0292834
CERS3-AS1	0.260276	0.934796	0.0292834
AC025430.1	0.260276	0.934796	0.0292834
AC027601.1	0.260276	0.934796	0.0292834
AC135050.4	0.260276	0.934796	0.0292834
AC100791.2	0.260276	0.934796	0.0292834
AC020911.1	0.260276	0.934796	0.0292834
AC003005.2	0.260276	0.934796	0.0292834
AC112187.3	0.260276	0.934796	0.0292834
AL121929.2	0.260276	0.934796	0.0292834
AL121772.2	0.260276	0.934796	0.0292834
AC007998.4	0.260276	0.934796	0.0292834
AC004466.3	0.260276	0.934796	0.0292834
SENP3-EIF4A1	0.260276	0.934796	0.0292834
AC005332.7	0.260276	0.934796	0.0292834
AC005899.8	0.260276	0.934796	0.0292834
AL031846.2	0.260276	0.934796	0.0292834
NEIL2	0.0182965	0.934818	0.0292728
IGFBP6	-0.0156128	0.934874	0.0292469
HPS4	0.0155791	0.93488	0.0292443
FBXL18	-0.0195776	0.934922	0.0292247
CLCN5	-0.0296028	0.934929	0.0292216
SQSTM1	0.030065	0.934977	0.0291989
DRC3	-0.0112054	0.935029	0.0291747
PRSS16	-0.0227598	0.935122	0.0291315
KDELR1	-0.00980556	0.935229	0.0290821
DCLRE1C	0.0164597	0.935246	0.0290741
AHCYL2	-0.0160916	0.935255	0.0290698
EVA1A	-0.0226254	0.935331	0.0290348
SSH3	0.0111398	0.935367	0.0290182
USO1	0.0106244	0.9354	0.0290025
NRCAM	0.0313953	0.935402	0.0290018
ZNF704	0.0384866	0.935424	0.0289915
E2F3	0.0213634	0.935443	0.0289824
SNRPN	0.0136333	0.935471	0.0289696
RBAK-RBAKDN	0.0383922	0.935472	0.0289693
AC013553.3	-0.0904259	0.935524	0.0289452
EEFSEC	-0.0201452	0.935549	0.0289336
UBASH3B	0.0261553	0.935582	0.0289183
ST3GAL5-AS1	0.116418	0.935644	0.0288895
RHPN1	-0.0201505	0.935659	0.0288823
NGRN	-0.0145877	0.935733	0.0288482
UBR7	-0.0158345	0.935744	0.028843
AC004846.1	-0.0570095	0.935822	0.0288067
NCKAP1	0.0104679	0.93593	0.0287564
CRYBG3	0.0163679	0.935956	0.0287444
PARP1	0.0131827	0.935976	0.0287355
AC012254.3	0.187334	0.936078	0.0286881
EME2	0.0299587	0.936085	0.0286849
AC108066.1	0.137128	0.936086	0.0286841
CMTM7	-0.0125271	0.936102	0.0286767
TMEM121B	0.192748	0.936117	0.0286699
PABPC4L	0.192748	0.936117	0.0286699
AC034229.4	0.192748	0.936117	0.0286699
MTOR	-0.0190397	0.936133	0.0286625
LINC02449	-0.0551812	0.936194	0.0286339
AC068408.1	0.0725481	0.93625	0.0286081
SLC20A2	0.0108094	0.936261	0.028603
DHFR	-0.0216712	0.936306	0.0285824
ADAM11	0.260276	0.936325	0.0285733
CDHR5	0.260276	0.936325	0.0285733
RIMS4	0.260276	0.936325	0.0285733
WNT6	0.260276	0.936325	0.0285733
SLC25A2	0.260276	0.936325	0.0285733
ISLR	0.260276	0.936325	0.0285733
MSX1	0.260276	0.936325	0.0285733
OTOP1	0.260276	0.936325	0.0285733
TAC3	0.260276	0.936325	0.0285733
AC007601.1	0.260276	0.936325	0.0285733
PCBP3	0.260276	0.936325	0.0285733
ODF4	0.260276	0.936325	0.0285733
MAPT	0.260276	0.936325	0.0285733
FAM177B	0.260276	0.936325	0.0285733
FAM155A	0.260276	0.936325	0.0285733
AS3MT	0.260276	0.936325	0.0285733
LINC00337	0.260276	0.936325	0.0285733
FAM41C	0.260276	0.936325	0.0285733
BZW1-AS1	0.260276	0.936325	0.0285733
AC011899.1	0.260276	0.936325	0.0285733
AL161719.1	0.260276	0.936325	0.0285733
AF015262.1	0.260276	0.936325	0.0285733
AL590666.3	0.260276	0.936325	0.0285733
VSIG8	0.260276	0.936325	0.0285733
AC112196.1	0.260276	0.936325	0.0285733
AC010280.3	0.260276	0.936325	0.0285733
AC127526.1	0.260276	0.936325	0.0285733
AP003385.3	0.260276	0.936325	0.0285733
AC024901.1	0.260276	0.936325	0.0285733
AC008250.1	0.260276	0.936325	0.0285733
AC009690.1	0.260276	0.936325	0.0285733
AC008649.2	0.260276	0.936325	0.0285733
AC010320.2	0.260276	0.936325	0.0285733
AC005614.1	0.260276	0.936325	0.0285733
AC026150.4	0.260276	0.936325	0.0285733
FO704657.1	0.260276	0.936325	0.0285733
AL136304.1	0.260276	0.936325	0.0285733
AL357078.2	0.260276	0.936325	0.0285733
AC211476.2	0.260276	0.936325	0.0285733
AL451074.6	0.260276	0.936325	0.0285733
AC006449.2	0.260276	0.936325	0.0285733
AC004801.6	0.260276	0.936325	0.0285733
AC068946.1	0.260276	0.936325	0.0285733
PANDAR	0.260276	0.936325	0.0285733
AC130466.1	0.260276	0.936325	0.0285733
AC096677.1	-0.0713677	0.936383	0.0285465
FAM32A	-0.0107805	0.936413	0.0285325
SH2D5	0.118924	0.936414	0.0285322
ZNF761	0.0261336	0.936472	0.028505
COX7A2L	0.0111536	0.936539	0.0284741
ROBO2	0.0774427	0.936559	0.0284651
TAF7	-0.00932021	0.936629	0.0284323
PJA2	0.0129652	0.936634	0.0284299
GRPEL2	-0.0365929	0.936668	0.0284141
TIMP2	0.0516221	0.936688	0.0284052
ZPBP	-0.141569	0.936709	0.0283954
SOHLH2	-0.141569	0.936709	0.0283954
FKBP14	0.0180835	0.93675	0.0283763
SIPA1L1	-0.0116144	0.93676	0.0283718
REEP1	0.0168803	0.936828	0.02834
IL6R	0.0172184	0.936857	0.0283268
CASP3	0.0103569	0.936931	0.0282926
GRN	-0.00831603	0.937039	0.0282421
MRPS10	-0.0107558	0.937097	0.0282157
PLEKHH2	-0.0290274	0.937161	0.028186
DTL	0.0359289	0.937161	0.0281858
SPTAN1	0.0137851	0.937205	0.0281655
EIF3J	0.0119529	0.937206	0.0281651
CYB5R2	0.0191679	0.937282	0.0281295
KCNK2	0.260275	0.937331	0.028107
CORO7-PAM16	0.260275	0.937331	0.028107
CHRND	0.260275	0.937331	0.028107
MDGA2	0.260275	0.937331	0.028107
NXPH2	0.260275	0.937331	0.028107
FAM170A	0.260275	0.937331	0.028107
HOXB2	0.260275	0.937331	0.028107
TEX44	0.260275	0.937331	0.028107
CD163L1	0.260275	0.937331	0.028107
TUBA8	0.260275	0.937331	0.028107
GP1BA	0.260275	0.937331	0.028107
NLRP9	0.260275	0.937331	0.028107
OR52B6	0.260275	0.937331	0.028107
ASTL	0.260275	0.937331	0.028107
AL354919.1	0.260275	0.937331	0.028107
LY6G6C	0.260275	0.937331	0.028107
AL512288.1	0.260275	0.937331	0.028107
AL157702.2	0.260275	0.937331	0.028107
AL589990.1	0.260275	0.937331	0.028107
OGFR-AS1	0.260275	0.937331	0.028107
LINC00443	0.260275	0.937331	0.028107
AF015720.1	0.260275	0.937331	0.028107
AL512656.1	0.260275	0.937331	0.028107
LINC00656	0.260275	0.937331	0.028107
AC004012.1	0.260275	0.937331	0.028107
LINC02814	0.260275	0.937331	0.028107
TTLL11-IT1	0.260275	0.937331	0.028107
AC008592.2	0.260275	0.937331	0.028107
AC107884.2	0.260275	0.937331	0.028107
AP003559.1	0.260275	0.937331	0.028107
AC121761.1	0.260275	0.937331	0.028107
AC025031.2	0.260275	0.937331	0.028107
AL162464.2	0.260275	0.937331	0.028107
LINC02301	0.260275	0.937331	0.028107
ISY1-RAB43	0.260275	0.937331	0.028107
AL390718.1	0.260275	0.937331	0.028107
DKFZP434A062	0.260275	0.937331	0.028107
AC124283.2	0.260275	0.937331	0.028107
AC005209.1	0.260275	0.937331	0.028107
AC004528.1	0.260275	0.937331	0.028107
AC008770.2	0.260275	0.937331	0.028107
MROH7-TTC4	0.260275	0.937331	0.028107
AL008635.1	0.260275	0.937331	0.028107
AC106782.5	0.260275	0.937331	0.028107
CCL23	0.260275	0.937331	0.028107
AC245123.1	0.260275	0.937331	0.028107
AC137936.1	0.260275	0.937331	0.028107
AC099791.3	0.260275	0.937331	0.028107
BAZ2B	-0.0108769	0.937474	0.0280409
FAM83E	-0.0118847	0.937481	0.0280376
KIF18B	-0.0690327	0.93752	0.0280195
MUC12-AS1	0.0551781	0.937565	0.0279987
AAAS	0.0126612	0.937572	0.0279955
SEC22B	0.0110055	0.937579	0.0279921
KCNK7	-0.110478	0.937625	0.0279707
FBXL17	-0.0239273	0.937753	0.0279116
SDC3	-0.0540497	0.937765	0.0279059
SLC25A36	0.0119797	0.937778	0.0279002
VWA8-AS1	-0.0222685	0.9378	0.0278899
RAPGEFL1	0.0192409	0.937948	0.0278212
AC092835.1	0.0849362	0.937956	0.0278177
MPV17L2	-0.0193625	0.938064	0.0277675
MAML3	0.0295727	0.938073	0.0277633
CCDC124	0.01387	0.938104	0.0277489
EXD1	-0.170445	0.938174	0.0277168
AC134682.1	-0.170445	0.938174	0.0277168
AL035701.1	-0.0333859	0.938224	0.0276933
SAMD12-AS1	-0.0555973	0.938248	0.0276825
TGFB1I1	-0.026154	0.938287	0.0276645
PFDN6	0.0187921	0.938293	0.0276617
AC135050.3	0.136458	0.938334	0.0276426
CPB2	0.260275	0.93852	0.0275567
SGIP1	0.260275	0.93852	0.0275567
B4GALNT1	0.260275	0.93852	0.0275567
GPHA2	0.260275	0.93852	0.0275567
ALPP	0.260275	0.93852	0.0275567
ZMAT4	0.260275	0.93852	0.0275567
VEGFD	0.260275	0.93852	0.0275567
SPIC	0.260275	0.93852	0.0275567
YPEL4	0.260275	0.93852	0.0275567
ABCG4	0.260275	0.93852	0.0275567
ADGRE1	0.260275	0.93852	0.0275567
CSNK1A1L	0.260275	0.93852	0.0275567
NOTUM	0.260275	0.93852	0.0275567
SPATC1	0.260275	0.93852	0.0275567
GJA4	0.260275	0.93852	0.0275567
SFMBT2	0.260275	0.93852	0.0275567
AL589684.1	0.260275	0.93852	0.0275567
AL603910.1	0.260275	0.93852	0.0275567
PGAM4	0.260275	0.93852	0.0275567
AL139008.2	0.260275	0.93852	0.0275567
AC106873.1	0.260275	0.93852	0.0275567
AL450306.1	0.260275	0.93852	0.0275567
AL160408.3	0.260275	0.93852	0.0275567
LINC01873	0.260275	0.93852	0.0275567
AL136368.1	0.260275	0.93852	0.0275567
CPB2-AS1	0.260275	0.93852	0.0275567
AL136131.2	0.260275	0.93852	0.0275567
AC099677.3	0.260275	0.93852	0.0275567
LINC02112	0.260275	0.93852	0.0275567
EAF1-AS1	0.260275	0.93852	0.0275567
AL359715.2	0.260275	0.93852	0.0275567
MIR378D2HG	0.260275	0.93852	0.0275567
AC127024.3	0.260275	0.93852	0.0275567
AC006116.5	0.260275	0.93852	0.0275567
C1QTNF3-AMACR	0.260275	0.93852	0.0275567
AC005005.3	0.260275	0.93852	0.0275567
AC004832.6	0.260275	0.93852	0.0275567
AL162497.1	0.260275	0.93852	0.0275567
AC020917.3	0.260275	0.93852	0.0275567
ZNF25	0.0213662	0.938571	0.0275327
HP	-0.142484	0.938642	0.0275
SCN2B	0.10716	0.938673	0.0274859
MAK	-0.0155747	0.938742	0.027454
CEP83	-0.0154687	0.938805	0.0274248
SH3BP5-AS1	0.047668	0.938905	0.0273781
CRIP2	-0.0113359	0.938948	0.0273584
SMCO4	-0.0260956	0.938957	0.0273541
ACE	0.0441743	0.938958	0.0273539
RNASEH2C	-0.0183659	0.939047	0.0273127
SPART-AS1	0.140326	0.939108	0.0272846
FP565260.3	0.140326	0.939108	0.0272846
HACD4	-0.0115259	0.939129	0.0272747
MPP4	0.197197	0.939147	0.0272666
MEFV	0.197197	0.939147	0.0272666
TTPA	0.197197	0.939147	0.0272666
ANKRD20A4P	0.197197	0.939147	0.0272666
AC012414.4	0.197197	0.939147	0.0272666
RTN2	0.0320451	0.93923	0.0272279
AKAP9	-0.00972716	0.939233	0.0272265
PON1	0.260275	0.939237	0.027225
EPHA3	0.260275	0.939237	0.027225
TLX2	0.260275	0.939237	0.027225
OCM	0.260275	0.939237	0.027225
GRIA3	0.260275	0.939237	0.027225
MCHR1	0.260275	0.939237	0.027225
ACSBG2	0.260275	0.939237	0.027225
PI15	0.260275	0.939237	0.027225
ADAMTS18	0.260275	0.939237	0.027225
RHBDL3	0.260275	0.939237	0.027225
OTOA	0.260275	0.939237	0.027225
KIF5A	0.260275	0.939237	0.027225
CPA5	0.260275	0.939237	0.027225
JAML	0.260275	0.939237	0.027225
ELAVL4	0.260275	0.939237	0.027225
PLD4	0.260275	0.939237	0.027225
SAMD14	0.260275	0.939237	0.027225
ATCAY	0.260275	0.939237	0.027225
EFCAB3	0.260275	0.939237	0.027225
OR51B6	0.260275	0.939237	0.027225
RFLNA	0.260275	0.939237	0.027225
ODF3L2	0.260275	0.939237	0.027225
ADH1A	0.260275	0.939237	0.027225
FAM78B	0.260275	0.939237	0.027225
H3C12	0.260275	0.939237	0.027225
HIGD1C	0.260275	0.939237	0.027225
LINC01691	0.260275	0.939237	0.027225
AC114488.1	0.260275	0.939237	0.027225
AL157786.1	0.260275	0.939237	0.027225
AC068533.3	0.260275	0.939237	0.027225
DEPDC1-AS1	0.260275	0.939237	0.027225
LANCL1-AS1	0.260275	0.939237	0.027225
AL136309.2	0.260275	0.939237	0.027225
THOC7-AS1	0.260275	0.939237	0.027225
AC010973.1	0.260275	0.939237	0.027225
AC138819.1	0.260275	0.939237	0.027225
AC034199.1	0.260275	0.939237	0.027225
AC092436.3	0.260275	0.939237	0.027225
AL137009.1	0.260275	0.939237	0.027225
AC084083.1	0.260275	0.939237	0.027225
PDE2A-AS2	0.260275	0.939237	0.027225
AC021739.2	0.260275	0.939237	0.027225
SH3RF3-AS1	0.260275	0.939237	0.027225
AC092338.2	0.260275	0.939237	0.027225
PRKCA-AS1	0.260275	0.939237	0.027225
AL356740.1	0.260275	0.939237	0.027225
AC008592.4	0.260275	0.939237	0.027225
AP005432.2	0.260275	0.939237	0.027225
AC024337.2	0.260275	0.939237	0.027225
AC097634.3	0.260275	0.939237	0.027225
AC016588.2	0.260275	0.939237	0.027225
TEX54	0.260275	0.939237	0.027225
LINC02341	0.260275	0.939237	0.027225
AL031985.4	0.260275	0.939237	0.027225
KCTD9	0.0125691	0.939251	0.0272186
DLD	-0.00861893	0.939312	0.0271902
PTPRM	-0.0184372	0.939318	0.0271871
MSRB2	-0.0222752	0.939338	0.027178
PPFIA3	-0.0469345	0.939342	0.0271765
ALPK3	0.0466866	0.939422	0.0271391
LIX1L-AS1	-0.0558742	0.939471	0.0271167
SMIM6	0.0518026	0.939482	0.0271115
ACTL10	0.0271919	0.939486	0.0271095
DUSP9	0.087433	0.939503	0.0271017
AC004069.1	-0.0701991	0.939541	0.0270843
HINT3	-0.0114275	0.939626	0.027045
ALG6	-0.0166643	0.939715	0.0270038
CDKL5	-0.0267868	0.93976	0.0269832
TBCA	0.00927083	0.939769	0.0269788
ASB12	0.126123	0.939796	0.0269663
SYS1	-0.0105406	0.939835	0.0269483
LDHB	-0.00811014	0.93988	0.0269278
LIMS1-AS1	-0.145832	0.939954	0.0268934
RAB14	-0.00865988	0.940026	0.0268602
ILK	0.0235327	0.940129	0.0268125
TPH1	0.0769205	0.940174	0.0267917
AP006621.3	-0.0412447	0.940183	0.0267878
TSACC	0.0487308	0.940202	0.026779
SNX22	-0.162019	0.940291	0.0267377
EMC1-AS1	-0.162019	0.940291	0.0267377
AC024909.1	-0.162019	0.940291	0.0267377
SERPINA1	-0.0140757	0.940303	0.0267324
CTSG	0.260274	0.940303	0.0267321
OTOF	0.260274	0.940303	0.0267321
ADAMDEC1	0.260274	0.940303	0.0267321
LRRC32	0.260274	0.940303	0.0267321
CACNG8	0.260274	0.940303	0.0267321
FMN2	0.260274	0.940303	0.0267321
ITIH3	0.260274	0.940303	0.0267321
SLC45A2	0.260274	0.940303	0.0267321
OTOGL	0.260274	0.940303	0.0267321
CCDC38	0.260274	0.940303	0.0267321
KISS1	0.260274	0.940303	0.0267321
CABP4	0.260274	0.940303	0.0267321
KCNG2	0.260274	0.940303	0.0267321
DAND5	0.260274	0.940303	0.0267321
LINC00518	0.260274	0.940303	0.0267321
TAL2	0.260274	0.940303	0.0267321
FFAR4	0.260274	0.940303	0.0267321
KPRP	0.260274	0.940303	0.0267321
GDF5-AS1	0.260274	0.940303	0.0267321
AC021218.1	0.260274	0.940303	0.0267321
C2orf91	0.260274	0.940303	0.0267321
FIRRE	0.260274	0.940303	0.0267321
LINC02771	0.260274	0.940303	0.0267321
AL021707.1	0.260274	0.940303	0.0267321
LINC01776	0.260274	0.940303	0.0267321
AP001610.2	0.260274	0.940303	0.0267321
AL031668.1	0.260274	0.940303	0.0267321
AC087071.1	0.260274	0.940303	0.0267321
AC005091.1	0.260274	0.940303	0.0267321
ZBTB46-AS1	0.260274	0.940303	0.0267321
AC023481.1	0.260274	0.940303	0.0267321
AL024497.2	0.260274	0.940303	0.0267321
H2BP2	0.260274	0.940303	0.0267321
AL445430.2	0.260274	0.940303	0.0267321
AC099487.1	0.260274	0.940303	0.0267321
AC124854.1	0.260274	0.940303	0.0267321
SMAD1-AS2	0.260274	0.940303	0.0267321
AC025470.2	0.260274	0.940303	0.0267321
AC013452.2	0.260274	0.940303	0.0267321
AC023813.3	0.260274	0.940303	0.0267321
DSG1-AS1	0.260274	0.940303	0.0267321
AC024592.1	0.260274	0.940303	0.0267321
AC005256.1	0.260274	0.940303	0.0267321
AC090360.1	0.260274	0.940303	0.0267321
AC091152.2	0.260274	0.940303	0.0267321
AC011483.1	0.260274	0.940303	0.0267321
LINC02560	0.260274	0.940303	0.0267321
AC003682.1	0.260274	0.940303	0.0267321
AL121758.1	0.260274	0.940303	0.0267321
AC097065.2	0.260274	0.940303	0.0267321
ZBTB8B	0.260274	0.940303	0.0267321
AC090241.3	0.260274	0.940303	0.0267321
AL031731.1	0.260274	0.940303	0.0267321
NDUFAF3	-0.00910259	0.940308	0.0267299
CYREN	-0.0161007	0.940326	0.0267214
AL031666.1	-0.0855525	0.940429	0.026674
ANAPC15	-0.0202605	0.940497	0.0266424
PDCL	0.013315	0.940534	0.0266255
PPP4R1-AS1	-0.115851	0.940551	0.0266178
UTP25	0.0140066	0.940583	0.0266029
MCRIP2	0.0167061	0.940598	0.026596
ERLEC1	-0.00930478	0.940645	0.026574
FANCG	0.0285995	0.940648	0.0265729
TELO2	-0.0147804	0.940691	0.0265532
WRAP53	-0.0114424	0.940698	0.0265497
AC079610.1	-0.0458998	0.940718	0.0265404
CDHR3	-0.0099286	0.940809	0.0264987
OXGR1	0.142481	0.940811	0.0264974
ROPN1L-AS1	0.142481	0.940811	0.0264974
AC004922.1	0.142481	0.940811	0.0264974
IGFALS	-0.131215	0.940864	0.0264729
GOLGA8A	-0.0231836	0.940868	0.0264711
AL135791.1	0.0882264	0.94096	0.0264287
TUT4	-0.0143989	0.940967	0.0264256
AP003064.2	-0.0595409	0.94107	0.026378
KRT33A	0.260274	0.941073	0.0263765
MSH4	0.260274	0.941073	0.0263765
CHRNA3	0.260274	0.941073	0.0263765
NCKAP1L	0.260274	0.941073	0.0263765
NRN1	0.260274	0.941073	0.0263765
SLURP1	0.260274	0.941073	0.0263765
KCNC1	0.260274	0.941073	0.0263765
MSTN	0.260274	0.941073	0.0263765
SLC10A4	0.260274	0.941073	0.0263765
TMEM236	0.260274	0.941073	0.0263765
GGTLC1	0.260274	0.941073	0.0263765
NPHS1	0.260274	0.941073	0.0263765
PKDCC	0.260274	0.941073	0.0263765
TM4SF18	0.260274	0.941073	0.0263765
FNDC1	0.260274	0.941073	0.0263765
PPP1R14A	0.260274	0.941073	0.0263765
TRPV3	0.260274	0.941073	0.0263765
C11orf86	0.260274	0.941073	0.0263765
FCRL6	0.260274	0.941073	0.0263765
BEX5	0.260274	0.941073	0.0263765
OR2L13	0.260274	0.941073	0.0263765
MYH6	0.260274	0.941073	0.0263765
TOX	0.260274	0.941073	0.0263765
ZBTB12	0.260274	0.941073	0.0263765
SAP25	0.260274	0.941073	0.0263765
MT1A	0.260274	0.941073	0.0263765
IGBP1-AS2	0.260274	0.941073	0.0263765
AC008073.1	0.260274	0.941073	0.0263765
LINC01802	0.260274	0.941073	0.0263765
LINC02608	0.260274	0.941073	0.0263765
AC073409.1	0.260274	0.941073	0.0263765
AC017074.1	0.260274	0.941073	0.0263765
AC011005.1	0.260274	0.941073	0.0263765
LINC01614	0.260274	0.941073	0.0263765
LINC01022	0.260274	0.941073	0.0263765
AL445193.2	0.260274	0.941073	0.0263765
AL033528.3	0.260274	0.941073	0.0263765
DYRK3-AS1	0.260274	0.941073	0.0263765
NFIA-AS2	0.260274	0.941073	0.0263765
MECOM-AS1	0.260274	0.941073	0.0263765
AC010395.1	0.260274	0.941073	0.0263765
AC126768.1	0.260274	0.941073	0.0263765
C5orf17	0.260274	0.941073	0.0263765
AC093523.1	0.260274	0.941073	0.0263765
AC114939.1	0.260274	0.941073	0.0263765
AC027698.1	0.260274	0.941073	0.0263765
RGS21	0.260274	0.941073	0.0263765
AP003354.1	0.260274	0.941073	0.0263765
AP000757.1	0.260274	0.941073	0.0263765
HTD2	0.260274	0.941073	0.0263765
AC084125.3	0.260274	0.941073	0.0263765
AC079385.3	0.260274	0.941073	0.0263765
AL157912.1	0.260274	0.941073	0.0263765
AC005225.2	0.260274	0.941073	0.0263765
AL133368.2	0.260274	0.941073	0.0263765
AL583722.3	0.260274	0.941073	0.0263765
AC087878.1	0.260274	0.941073	0.0263765
AC113146.1	0.260274	0.941073	0.0263765
AC104938.1	0.260274	0.941073	0.0263765
AC138304.1	0.260274	0.941073	0.0263765
AC103706.1	0.260274	0.941073	0.0263765
AC005695.2	0.260274	0.941073	0.0263765
AC103810.2	0.260274	0.941073	0.0263765
AC106037.3	0.260274	0.941073	0.0263765
AC008735.2	0.260274	0.941073	0.0263765
AC007785.1	0.260274	0.941073	0.0263765
AC008750.6	0.260274	0.941073	0.0263765
AC093726.2	0.260274	0.941073	0.0263765
AC024257.4	0.260274	0.941073	0.0263765
AC004943.3	0.260274	0.941073	0.0263765
AL359834.1	0.260274	0.941073	0.0263765
LGR4	0.0125445	0.941119	0.0263556
UTP20	0.0213114	0.941121	0.0263544
PRPF3	-0.0146255	0.941176	0.026329
LHFPL1	-0.0603577	0.941195	0.0263203
GNG12	-0.00853529	0.94126	0.0262903
ADNP-AS1	0.0575729	0.941261	0.0262897
CASP2	0.0112065	0.941288	0.0262773
ZNF140	0.0137781	0.941293	0.0262753
AL139124.1	0.161216	0.941345	0.0262513
C11orf71	-0.017542	0.941345	0.0262512
LHX6	0.0420332	0.941421	0.0262162
DIABLO	0.049807	0.941435	0.0262098
ADAM10	-0.00863394	0.941472	0.0261924
PAK3	0.260274	0.941485	0.0261866
ART4	0.260274	0.941485	0.0261866
DNAH8	0.260274	0.941485	0.0261866
WDFY4	0.260274	0.941485	0.0261866
GLRA1	0.260274	0.941485	0.0261866
CACNA1C	0.260274	0.941485	0.0261866
ITIH2	0.260274	0.941485	0.0261866
FRMD1	0.260274	0.941485	0.0261866
SLC6A1	0.260274	0.941485	0.0261866
LINC01116	0.260274	0.941485	0.0261866
CLDN20	0.260274	0.941485	0.0261866
CYP4F22	0.260274	0.941485	0.0261866
C9orf139	0.260274	0.941485	0.0261866
LINC00334	0.260274	0.941485	0.0261866
ZNF732	0.260274	0.941485	0.0261866
SKOR1	0.260274	0.941485	0.0261866
CELA2B	0.260274	0.941485	0.0261866
IGSF23	0.260274	0.941485	0.0261866
PLXNA4	0.260274	0.941485	0.0261866
AL121987.1	0.260274	0.941485	0.0261866
AL592429.2	0.260274	0.941485	0.0261866
ROCR	0.260274	0.941485	0.0261866
AL353771.1	0.260274	0.941485	0.0261866
CRPPA-AS1	0.260274	0.941485	0.0261866
LINC02043	0.260274	0.941485	0.0261866
GLCCI1-DT	0.260274	0.941485	0.0261866
PBX1-AS1	0.260274	0.941485	0.0261866
AC092839.2	0.260274	0.941485	0.0261866
AF241728.1	0.260274	0.941485	0.0261866
MID1IP1-AS1	0.260274	0.941485	0.0261866
AC106707.1	0.260274	0.941485	0.0261866
OR2AE1	0.260274	0.941485	0.0261866
LINC02882	0.260274	0.941485	0.0261866
AC087273.1	0.260274	0.941485	0.0261866
LINC02866	0.260274	0.941485	0.0261866
AC135782.1	0.260274	0.941485	0.0261866
AC079601.1	0.260274	0.941485	0.0261866
FAM181A-AS1	0.260274	0.941485	0.0261866
LINC00930	0.260274	0.941485	0.0261866
IRAIN	0.260274	0.941485	0.0261866
AC021755.2	0.260274	0.941485	0.0261866
AC107871.2	0.260274	0.941485	0.0261866
AC022167.3	0.260274	0.941485	0.0261866
AL133299.1	0.260274	0.941485	0.0261866
AL162412.1	0.260274	0.941485	0.0261866
AL033527.2	0.260274	0.941485	0.0261866
AC126365.1	0.260274	0.941485	0.0261866
AL136115.2	0.260274	0.941485	0.0261866
AC005034.2	0.260274	0.941485	0.0261866
LINC02664	0.260274	0.941485	0.0261866
AC116651.1	0.260274	0.941485	0.0261866
AC002553.2	0.260274	0.941485	0.0261866
AC091544.7	0.260274	0.941485	0.0261866
AC137834.2	0.260274	0.941485	0.0261866
AL512428.1	0.260274	0.941485	0.0261866
AC109583.4	0.260274	0.941485	0.0261866
UBTD2	0.0186047	0.941486	0.026186
PRODH	0.0651306	0.941488	0.0261852
IRAG2	-0.0147133	0.941585	0.0261405
BET1	0.0112966	0.941596	0.0261353
PNPO	-0.0122713	0.941615	0.0261268
DSCC1	-0.0582029	0.94164	0.026115
XPA	0.0162164	0.941726	0.0260757
ATP13A4	-0.0163113	0.941845	0.0260205
AC087289.2	-0.124536	0.941856	0.0260154
TMC4	-0.00981628	0.941877	0.0260057
ALDH3A1	-0.0128382	0.941978	0.0259593
ASXL1	-0.0166843	0.942037	0.0259322
HSP90AB1	0.00818256	0.942042	0.0259299
JRKL	0.0154751	0.942202	0.0258559
GOLT1A	-0.0454592	0.94221	0.0258524
PPARG	0.0370062	0.94221	0.0258523
LINC01311	0.107584	0.942214	0.0258505
HSPA2	0.0277143	0.942263	0.0258277
ISM2	0.260273	0.942293	0.0258142
DKK4	0.260273	0.942293	0.0258142
THEG	0.260273	0.942293	0.0258142
GRIK5	0.260273	0.942293	0.0258142
SLC2A5	0.260273	0.942293	0.0258142
ITGB1BP2	0.260273	0.942293	0.0258142
GLT1D1	0.260273	0.942293	0.0258142
IGF2	0.260273	0.942293	0.0258142
LINC02694	0.260273	0.942293	0.0258142
KCNIP1	0.260273	0.942293	0.0258142
KCNK4	0.260273	0.942293	0.0258142
PTGDR2	0.260273	0.942293	0.0258142
PMCH	0.260273	0.942293	0.0258142
C19orf71	0.260273	0.942293	0.0258142
CLDN6	0.260273	0.942293	0.0258142
C6orf201	0.260273	0.942293	0.0258142
POTEI	0.260273	0.942293	0.0258142
SULT1C4	0.260273	0.942293	0.0258142
AL121990.1	0.260273	0.942293	0.0258142
AL672291.1	0.260273	0.942293	0.0258142
MIR4500HG	0.260273	0.942293	0.0258142
KCNQ5-AS1	0.260273	0.942293	0.0258142
AL645608.2	0.260273	0.942293	0.0258142
NXT1-AS1	0.260273	0.942293	0.0258142
AC118555.1	0.260273	0.942293	0.0258142
Z97353.2	0.260273	0.942293	0.0258142
AC068295.1	0.260273	0.942293	0.0258142
AL354726.1	0.260273	0.942293	0.0258142
AC123768.1	0.260273	0.942293	0.0258142
AC010280.2	0.260273	0.942293	0.0258142
LINC02213	0.260273	0.942293	0.0258142
AC104779.1	0.260273	0.942293	0.0258142
AC104078.2	0.260273	0.942293	0.0258142
AC117834.1	0.260273	0.942293	0.0258142
AP001574.1	0.260273	0.942293	0.0258142
AC024475.3	0.260273	0.942293	0.0258142
PCDHA3	0.260273	0.942293	0.0258142
AC007552.2	0.260273	0.942293	0.0258142
AC022509.3	0.260273	0.942293	0.0258142
DIO3OS	0.260273	0.942293	0.0258142
FRMD6-AS2	0.260273	0.942293	0.0258142
AL139300.2	0.260273	0.942293	0.0258142
AC091117.2	0.260273	0.942293	0.0258142
CCER2	0.260273	0.942293	0.0258142
LINC01979	0.260273	0.942293	0.0258142
AC015853.3	0.260273	0.942293	0.0258142
AC005618.1	0.260273	0.942293	0.0258142
AC233992.3	0.260273	0.942293	0.0258142
H2AC19	0.260273	0.942293	0.0258142
AC009902.3	0.260273	0.942293	0.0258142
AL022328.3	0.260273	0.942293	0.0258142
AC009237.15	0.260273	0.942293	0.0258142
AL645608.8	0.260273	0.942293	0.0258142
C17orf98	0.260273	0.942293	0.0258142
STPG3-AS1	0.260273	0.942293	0.0258142
AC012409.3	0.260273	0.942293	0.0258142
OR13C5	0.260273	0.942293	0.0258142
AC138028.6	0.260273	0.942293	0.0258142
STX18	-0.0120273	0.942327	0.0257984
ULK2	-0.016699	0.942445	0.0257438
PINX1	-0.0310413	0.942458	0.0257379
KRT31	0.0868974	0.942502	0.0257175
EZR	-0.00750176	0.942562	0.0256902
FAT2	0.0174106	0.942581	0.0256814
YIPF5	-0.00929863	0.942617	0.0256648
SFTPB	0.0475592	0.942623	0.0256618
CNIH3	0.0216988	0.942648	0.0256506
IHH	0.0711768	0.942689	0.0256314
WSB2	0.013364	0.942698	0.0256274
KLHL25	0.0235179	0.942727	0.0256141
UNC119B	0.0110069	0.942748	0.0256043
MGC32805	-0.0320922	0.942821	0.0255705
LUC7L	0.0138724	0.942858	0.0255535
AL355472.2	0.052734	0.943002	0.0254874
CAV1	-0.0093652	0.943021	0.0254785
NKAIN4	-0.0948784	0.943023	0.0254779
LEPROTL1	-0.0100382	0.943032	0.0254735
RTF2	0.00998896	0.943066	0.025458
GNAL	0.0159996	0.943094	0.0254448
ARHGEF17	-0.0138405	0.94311	0.0254374
CBR1	-0.00919195	0.943186	0.0254025
PGPEP1	-0.0157494	0.943214	0.0253898
TTC19	-0.0115241	0.943232	0.0253813
AAR2	0.0114256	0.943256	0.0253702
SERBP1	-0.00835463	0.943261	0.025368
PUM3	0.0138438	0.943283	0.025358
RBSN	-0.0165653	0.943317	0.0253425
SPATA9	0.0791489	0.943321	0.0253403
RDH16	0.0742857	0.943337	0.0253332
USP45	0.0190441	0.943388	0.0253095
AC078883.1	-0.0610175	0.943446	0.0252828
VASH1	0.192904	0.943531	0.025244
PAK5	0.192904	0.943531	0.025244
AC092675.1	0.192904	0.943531	0.025244
AL355297.3	0.192904	0.943531	0.025244
H2BC4	-0.0139381	0.943565	0.025228
NAPA	0.011063	0.943579	0.0252215
ZNF551	0.0233181	0.943632	0.0251971
LRRC63	-0.0741993	0.943702	0.0251653
COA4	-0.0116839	0.943706	0.0251631
P2RY11	0.0553749	0.943752	0.025142
FRG2C	-0.161236	0.943772	0.0251331
HDAC8	0.0128885	0.943798	0.0251208
CASP8AP2	-0.0175059	0.943818	0.0251116
SRGAP3-AS2	-0.00924417	0.943917	0.0250664
ZNF565	0.0221168	0.944077	0.0249924
NUDT5	-0.00879345	0.944094	0.0249849
ELOA	0.0104769	0.944106	0.0249792
SLC38A1	0.0249937	0.944134	0.0249664
TRIM7	0.0125634	0.944138	0.0249643
TMEM41B	-0.00971812	0.944154	0.0249574
COL16A1	0.0187757	0.944384	0.0248515
A2M-AS1	0.101487	0.944496	0.0247998
AC006547.1	0.0344781	0.944529	0.0247846
AMER1	0.0784353	0.944585	0.0247589
MAST4-AS1	-0.0249944	0.944654	0.0247271
MAF1	-0.0105557	0.944693	0.0247094
EEA1	-0.010663	0.94479	0.0246647
PROC	0.0348549	0.944819	0.0246515
BOLA2B	0.116109	0.944841	0.0246412
OLR1	0.116109	0.944841	0.0246412
ZNF675	-0.020178	0.944881	0.0246227
ZNF134	-0.0127939	0.944882	0.0246223
KCNN3	-0.0908739	0.944903	0.0246126
NT5C3B	0.0117069	0.944989	0.0245733
AL078581.2	0.0875637	0.945018	0.0245598
GRAMD1B	0.0405516	0.945035	0.0245523
POLA2	0.0159501	0.945101	0.0245216
AGAP2-AS1	0.0613247	0.945103	0.0245208
AC087623.2	-0.0428309	0.945168	0.0244909
HIBCH	0.0117262	0.945199	0.0244766
SMAD5-AS1	-0.15144	0.945211	0.0244715
MAP3K15	-0.15144	0.945211	0.0244715
MED8-AS1	-0.15144	0.945211	0.0244715
ADCY7	0.0514797	0.945212	0.0244706
KIAA0319L	0.00810435	0.945225	0.0244648
ETFA	-0.00912081	0.945248	0.0244543
LINC00102	-0.104067	0.945248	0.0244542
FAM186B	0.107935	0.945297	0.0244319
HNRNPH2	-0.00982153	0.945298	0.0244315
IL1B	-0.0686841	0.945308	0.0244267
AC100861.2	0.0329896	0.945356	0.0244047
CRTC1	0.0236296	0.945493	0.0243418
CTSZ	-0.033477	0.945604	0.0242908
PLPP6	0.0150176	0.945642	0.0242731
GARS1	-0.0491609	0.94569	0.0242513
NIBAN1	0.0121483	0.94575	0.0242236
ABCB6	-0.0288345	0.945783	0.0242085
ST20-AS1	0.0233105	0.945872	0.0241675
ZNF155	0.0341604	0.945955	0.0241294
NBPF20	-0.0609768	0.945971	0.0241222
TNFSF13	0.0180783	0.945981	0.0241176
FAM83G	-0.0148388	0.945997	0.0241103
INAVA	0.0102339	0.946195	0.0240195
LINC00310	0.170122	0.946196	0.0240187
AC127537.1	0.170122	0.946196	0.0240187
AC010487.1	0.170122	0.946196	0.0240187
MSLN	0.0120274	0.946207	0.0240137
PLD1	0.012544	0.946261	0.023989
IER3	-0.0141464	0.946324	0.02396
ZBTB3	-0.0238325	0.946405	0.0239228
EIF4B	0.00782105	0.946411	0.02392
AC136604.2	-0.0990694	0.946429	0.0239121
ANAPC5	0.00811735	0.946429	0.023912
TMEM167B	-0.00981057	0.946485	0.0238864
CSTF2	-0.0125053	0.94649	0.0238842
CHAC2	-0.0243819	0.94651	0.0238749
RBM25	0.0093324	0.946533	0.023864
BAG1	0.00805615	0.946548	0.0238572
KEAP1	0.00850847	0.946565	0.0238495
TSPAN31	-0.00912889	0.946581	0.0238423
B3GALT5	-0.0537556	0.946596	0.0238354
ZNF839	0.0243447	0.946622	0.0238235
FAS	0.0112928	0.946685	0.0237946
HLA-G	-0.029085	0.946761	0.0237594
SCG3	0.0307675	0.946769	0.0237558
STAB2	0.161108	0.946829	0.0237286
AL157832.1	0.161108	0.946829	0.0237286
AC097716.1	0.161108	0.946829	0.0237286
AL139021.3	0.161108	0.946829	0.0237286
NFATC3	0.0124599	0.94683	0.0237281
C6orf132	0.0128561	0.946836	0.0237255
ARMCX5	-0.0134368	0.946861	0.0237137
LINC00504	0.14472	0.946873	0.023708
C4orf19	-0.0131536	0.94691	0.0236912
AC099778.1	0.0583273	0.94695	0.0236729
COA1	-0.00929014	0.946992	0.0236538
CCDC9B	-0.0162132	0.947048	0.0236281
TNFRSF19	0.00967901	0.947095	0.0236063
REEP2	-0.02019	0.947226	0.0235465
GABBR1	0.0530414	0.947283	0.0235203
PPIE	-0.0118325	0.947289	0.0235176
ARL14	0.0629217	0.9473	0.0235126
PHLDA2	0.0159025	0.947358	0.0234858
SLAIN1	-0.134856	0.947443	0.0234467
PI4K2B	0.0157788	0.947458	0.0234399
PIK3CD-AS2	0.0582812	0.947477	0.0234312
CDA	0.0248359	0.947488	0.0234261
RAB23	0.0166781	0.947529	0.0234073
MYO7A	0.167446	0.947571	0.0233884
SLC5A11	0.167446	0.947571	0.0233884
PSPC1-AS2	0.167446	0.947571	0.0233884
AC004112.1	0.167446	0.947571	0.0233884
AC079465.1	0.167446	0.947571	0.0233884
AC104806.2	0.167446	0.947571	0.0233884
CAPS2-AS1	0.167446	0.947571	0.0233884
AC023906.2	0.167446	0.947571	0.0233884
AC010522.1	0.167446	0.947571	0.0233884
AC110609.1	0.167446	0.947571	0.0233884
AGBL4	-0.0222108	0.947648	0.0233531
TTC39C-AS1	-0.0673258	0.947717	0.0233212
MCOLN3	-0.0240118	0.947747	0.0233077
AL132780.2	-0.0547395	0.947754	0.0233043
CFTR	0.0128023	0.947843	0.0232634
CANT1	0.01016	0.947881	0.0232463
H2BC9	-0.0324046	0.947883	0.0232454
RCBTB1	-0.0114824	0.94789	0.0232419
CDK12	-0.0140877	0.947966	0.0232073
TGM4	0.135425	0.947979	0.0232015
EXOC3L2	0.135425	0.947979	0.0232015
SLC30A2	0.142478	0.947987	0.0231977
RHOH	0.12828	0.948009	0.0231874
RASD2	-0.064587	0.948015	0.0231848
AC002066.1	-0.0855103	0.948033	0.0231767
TMUB2	-0.00958829	0.948048	0.0231696
GOLM1	0.00814172	0.948085	0.0231527
RFLNB	0.101213	0.94814	0.0231274
INTS5	0.0108019	0.948148	0.023124
ZC3H12C	-0.0185977	0.948236	0.0230835
ADGRG1	0.00939621	0.948253	0.0230755
VAT1	-0.00858173	0.948281	0.0230628
ZNF699	-0.0267905	0.948299	0.0230546
ZNF749	-0.0270376	0.948443	0.0229889
ANKRD34A	-0.0677834	0.94857	0.0229307
LNCTAM34A	0.019748	0.948643	0.0228974
USP40	0.00951474	0.948659	0.0228898
SH3TC2	-0.0293056	0.948686	0.0228773
UBXN1	0.0094209	0.948696	0.0228728
NOD1	0.0266085	0.9487	0.0228712
AP001830.1	0.0529381	0.948709	0.0228669
S100A3	-0.0467069	0.948754	0.0228464
ZDHHC6	0.0126162	0.94885	0.0228024
TMC6	-0.0115325	0.948929	0.0227664
AC012645.1	-0.0881708	0.948941	0.0227609
MTREX	0.00901188	0.94898	0.022743
TSPYL4	0.0117583	0.949011	0.0227288
ZNF92	0.0143338	0.949023	0.0227233
UQCRC1	-0.00679689	0.94908	0.0226972
AC142472.1	0.0830488	0.949086	0.0226944
SPAG7	0.00927693	0.949087	0.0226941
LINC01991	-0.122044	0.949161	0.0226603
AC138207.2	-0.0967922	0.949241	0.0226237
C12orf73	-0.0159024	0.949266	0.0226119
LINC00886	0.0165365	0.949322	0.0225863
SLC6A9	0.0372323	0.949353	0.0225721
AC022098.1	-0.0938324	0.949398	0.0225519
PRR5	-0.0360336	0.949441	0.0225322
TMEM123	-0.00743457	0.949486	0.0225116
DDN-AS1	0.0689298	0.949533	0.0224899
PSMD2	0.00766761	0.949736	0.0223973
AC116158.1	0.0890042	0.949771	0.0223812
ATG16L1	-0.0110028	0.949776	0.0223787
AC023024.1	0.0966499	0.949875	0.0223336
CEP95	0.0113124	0.949913	0.0223161
CTSK	0.054927	0.949924	0.0223112
RTN4IP1	0.0165905	0.949936	0.0223057
AK9	0.0098911	0.949946	0.022301
CCDC80	0.00875395	0.949956	0.0222964
HEATR3	-0.0123053	0.949964	0.022293
ZNF512	0.0147707	0.950102	0.0222296
DDX24	-0.00835139	0.950132	0.0222163
DOK4	-0.0130016	0.950174	0.0221968
CLNS1A	-0.00836042	0.950209	0.0221808
PCDH17	0.148495	0.950274	0.0221511
FAM124A	0.148495	0.950274	0.0221511
BSN-DT	0.148495	0.950274	0.0221511
AC067751.1	0.148495	0.950274	0.0221511
AC104653.2	0.148495	0.950274	0.0221511
AC244502.3	0.148495	0.950274	0.0221511
GLIS2-AS1	0.148495	0.950274	0.0221511
AL355297.2	0.148495	0.950274	0.0221511
AL359962.2	0.148495	0.950274	0.0221511
LRP4	-0.0363137	0.950352	0.0221156
YIPF4	0.00757255	0.950418	0.0220853
ARHGAP5-AS1	0.0306702	0.950479	0.0220574
MYO16	-0.052208	0.950501	0.0220474
ZNF212	-0.0161761	0.95054	0.0220294
SLIT2	0.079714	0.950555	0.0220228
LDLRAD1	-0.00809602	0.950564	0.0220186
PHKG2	-0.00986626	0.950571	0.0220155
ZNF574	-0.0129236	0.950597	0.0220035
DBR1	0.0142654	0.950599	0.0220026
CCDC137	-0.0136397	0.950639	0.0219844
UBE2E2	0.0103126	0.9507	0.0219567
S100A1	-0.101536	0.950707	0.0219531
B3GNT2	-0.00802439	0.950737	0.0219395
PNN	0.00960657	0.950893	0.0218684
FMOD	0.0359341	0.950897	0.0218667
OGFOD3	0.010678	0.950997	0.0218206
SRRM2-AS1	0.0360591	0.951001	0.021819
YPEL5	0.00716553	0.951031	0.0218051
GBP2	0.00960488	0.95108	0.0217831
ZNF518B	0.013285	0.951234	0.0217128
PSAT1	0.0656957	0.951257	0.0217023
GRAMD2A	-0.0122977	0.951287	0.0216884
TRPV6	0.120132	0.951291	0.0216864
AC141930.1	0.120132	0.951291	0.0216864
CYP1B1-AS1	0.0334222	0.951292	0.0216863
HSF4	0.043198	0.951297	0.0216838
LRTOMT	-0.0101066	0.951303	0.0216811
IL1R2	0.0705462	0.951306	0.0216797
FZD6	-0.00691754	0.951322	0.0216723
TBC1D8-AS1	-0.0431274	0.951346	0.0216615
ALDH1A3	0.00894387	0.951347	0.0216612
LINC00847	0.0110233	0.951421	0.0216271
LINC00707	0.0704483	0.951613	0.0215397
HOMER2	-0.0130473	0.951648	0.0215235
DRAP1	-0.015517	0.951805	0.021452
VWA8	0.0134275	0.951863	0.0214255
COL2A1	-0.126173	0.951891	0.0214126
LINC01549	-0.126173	0.951891	0.0214126
HS1BP3	0.0123822	0.951909	0.0214046
TRPM7	-0.0101666	0.951917	0.0214009
AC026367.2	-0.108634	0.951944	0.0213888
FOXK1	-0.0112453	0.951989	0.0213679
RBM26-AS1	0.0183021	0.952062	0.0213347
TOLLIP	0.00888765	0.952129	0.0213043
AADAT	-0.0316219	0.952194	0.0212746
ZNF660	0.0548012	0.952208	0.0212681
VIM-AS1	0.0148519	0.952333	0.0212113
EFHD1	-0.0170263	0.952399	0.0211809
AL138921.2	-0.123622	0.952404	0.021179
PMS2	-0.0135093	0.952443	0.021161
C1QTNF6	-0.0316833	0.952443	0.0211608
FRRS1	-0.041258	0.952455	0.0211555
AF117829.1	-0.0254418	0.952511	0.0211298
FAM136A	0.00953621	0.952546	0.0211141
CCDC115	0.010393	0.952686	0.02105
LINC00865	0.0194227	0.952717	0.0210359
SLC9B1	0.0655858	0.952764	0.0210148
CNPY3	-0.0101419	0.952928	0.02094
RAB38	-0.00876515	0.952929	0.0209395
SUCLG2-AS1	-0.0216291	0.953086	0.0208679
TPP1	0.00829101	0.953099	0.0208619
AC079807.1	0.0677296	0.9531	0.0208614
MRPS7	-0.00774876	0.95311	0.0208568
PUM2	0.00797767	0.953121	0.0208521
NEU3	0.0199356	0.953142	0.0208426
KRAS	-0.0083728	0.953165	0.0208318
SLC7A5	0.0562052	0.95321	0.0208112
CPSF1	0.00940246	0.953218	0.0208076
ZBTB11-AS1	-0.0302494	0.953232	0.0208013
RHPN2	-0.00858247	0.95327	0.0207839
RAB11A	-0.00623695	0.953366	0.0207404
VAV1	0.0120734	0.953417	0.0207171
DDX23	0.00915241	0.95347	0.0206932
CTTNBP2	-0.0187972	0.953547	0.0206581
SMCO2	-0.101107	0.953552	0.0206556
TARS1	-0.0261953	0.953582	0.020642
ZNF136	0.0134293	0.953708	0.0205848
CPEB3	-0.0118262	0.953767	0.0205578
RPUSD3	-0.0108347	0.953789	0.0205478
FES	0.0301935	0.953862	0.0205146
AL031666.2	-0.0602897	0.95391	0.0204924
PLAU	0.038629	0.953974	0.0204634
LINC01270	-0.0546767	0.953974	0.0204633
ITGB5	-0.0172106	0.953993	0.0204548
IDNK	0.0144975	0.954017	0.0204439
FAM185A	0.0161372	0.954025	0.0204404
AL031710.1	-0.135036	0.954048	0.0204298
CEP57	0.00804971	0.954246	0.0203396
TTLL1	0.0126088	0.954247	0.0203393
SALL4	-0.0378809	0.95425	0.0203376
MAGEF1	-0.00893095	0.954259	0.0203338
TCEA3	0.0177548	0.954285	0.020322
ERGIC2	0.00786845	0.954288	0.0203206
AL353759.1	0.0631631	0.954292	0.0203186
AC104411.1	-0.0544954	0.954355	0.0202903
DAW1	-0.00985599	0.954355	0.02029
OSBPL3	0.0113914	0.954366	0.0202849
LENG8-AS1	0.0472551	0.9544	0.0202695
AFF1	-0.0104735	0.954463	0.0202411
SYTL5	-0.0127478	0.954498	0.020225
ZNF215	-0.0291734	0.954543	0.0202044
TMEM43	-0.008292	0.954561	0.0201962
PEAR1	-0.0876595	0.954616	0.0201711
SLC25A14	-0.0106437	0.954846	0.0200667
TLR2	0.0232781	0.954853	0.0200635
MRPL36	0.0101177	0.95486	0.0200604
FAM229A	-0.0806812	0.954879	0.0200518
RPUSD2	0.0184421	0.954946	0.0200212
IL20RB	0.0102575	0.954952	0.0200182
PSME4	-0.00894477	0.954961	0.0200145
CCL15	0.0451194	0.954987	0.0200024
WEE1	-0.00830733	0.955005	0.0199945
TAB1	-0.0108485	0.955027	0.0199844
RBP5	0.0723777	0.955085	0.0199581
HSD17B8	0.0124111	0.955095	0.0199535
PAG1	-0.0240692	0.955114	0.0199449
DOK3	0.0544841	0.955143	0.0199315
TINF2	0.00990984	0.955155	0.0199262
BAIAP3	0.00910965	0.955166	0.0199209
PHLDA1	-0.0352243	0.955278	0.0198704
PHKB	-0.00730725	0.955282	0.0198684
SNHG9	0.0475554	0.955303	0.0198589
LETM2	0.0285096	0.955382	0.0198227
DYRK3	0.0150738	0.955391	0.019819
PHIP	0.00854712	0.955463	0.0197861
AC007292.2	-0.0532197	0.955597	0.0197252
EEF2KMT	0.0153001	0.955606	0.0197211
AC112907.3	-0.0820116	0.955812	0.0196277
NLE1	-0.019884	0.955813	0.0196272
ANKRD44	-0.0176629	0.955837	0.0196163
AC090001.1	-0.0894572	0.955848	0.0196112
MAP2K2	-0.01459	0.95585	0.0196103
MAN2A2	0.0182186	0.95585	0.01961
GSTM3	-0.0224169	0.955871	0.0196006
ABHD12	0.00800196	0.955907	0.0195844
AC011511.5	0.100039	0.955962	0.0195592
CAMKK2	-0.0111553	0.955974	0.0195539
CAPG	-0.00704292	0.956087	0.0195028
AC040169.1	-0.0394577	0.956124	0.0194859
SAR1A	0.00628316	0.956158	0.0194704
EHD1	0.0126265	0.956223	0.0194407
UHRF1BP1L	-0.0124406	0.956262	0.0194233
PREB	0.0102712	0.956267	0.019421
RASSF1	0.0136098	0.956302	0.0194049
ECHDC2	0.00946911	0.956333	0.0193908
AC009237.14	0.0143261	0.956362	0.0193775
LDB3	-0.067694	0.956366	0.0193757
MAPKAPK5-AS1	0.0111089	0.956442	0.0193415
SRSF10	0.00650789	0.95647	0.0193287
FASTKD1	0.0117844	0.956488	0.0193203
DNAJC27	-0.0170281	0.95654	0.0192968
SWT1	0.0188437	0.956574	0.0192815
PYCR1	0.0315962	0.956589	0.0192745
CCDC81	-0.041306	0.956672	0.0192367
HUS1	0.0115632	0.956718	0.0192162
PFKP	-0.00875801	0.956731	0.0192099
DUOXA1	0.00928606	0.956751	0.0192011
AC080013.1	-0.0189183	0.956754	0.0191997
YARS1	0.0290891	0.95676	0.0191971
ZNF419	-0.0168995	0.956762	0.0191959
ZNF433	0.0177573	0.956847	0.0191577
PEBP1	0.00613653	0.956887	0.0191395
SMARCAL1	-0.0100749	0.956958	0.0191073
HLF	0.0489124	0.956967	0.0191032
SPATS1	0.0301604	0.956968	0.0191028
AP000350.6	-0.0622835	0.956982	0.0190965
ARMC7	-0.0128415	0.956984	0.0190953
IL6R-AS1	-0.113069	0.956996	0.0190899
MLLT10	-0.0106178	0.957023	0.0190778
ZNF354B	-0.0225809	0.957043	0.0190685
AC243967.2	0.069691	0.957055	0.019063
UBE4A	-0.00824691	0.957136	0.0190264
CAPZB	0.00619501	0.957165	0.0190131
LAMB1	-0.0103608	0.95718	0.0190062
RTL6	-0.0093315	0.957222	0.0189871
THEM5	-0.0611237	0.95723	0.0189839
GTF3C4	0.0133244	0.957265	0.0189677
TPRN	0.0374659	0.957272	0.0189645
FOXC1	-0.0176362	0.957311	0.0189472
PPIL6	-0.00654118	0.957362	0.0189237
AC005280.2	0.0947816	0.957367	0.0189215
CD151	-0.00627411	0.957377	0.018917
GK5	-0.00955793	0.957418	0.0188984
AADACL2-AS1	-0.0252269	0.957524	0.0188502
ADAMTS3	-0.0527284	0.957585	0.0188225
SEC31B	0.0352952	0.95764	0.0187977
SLC38A2	-0.00682989	0.957674	0.0187824
RAP2C-AS1	0.026416	0.957783	0.0187327
EPHA4	0.00998782	0.957791	0.0187293
PARP15	0.0417973	0.957797	0.0187265
AC113349.1	0.0280868	0.957821	0.0187156
TMEM81	-0.0779271	0.957838	0.018708
SLC41A2	0.00843074	0.957845	0.0187049
DDX52	0.00802299	0.958171	0.018557
HECA	-0.0135138	0.95819	0.0185486
THAP7-AS1	-0.0141281	0.958223	0.0185335
CACFD1	0.00895867	0.958239	0.0185262
TOP1MT	-0.0190832	0.958314	0.0184923
PLEKHM2	-0.0175146	0.958368	0.0184677
TRIM2	0.00565777	0.958369	0.0184672
ZNF84-DT	0.0499115	0.958409	0.0184493
SNHG32	0.00841885	0.958432	0.0184388
IMPDH1	-0.00928031	0.958449	0.0184308
NEFH	0.103992	0.958463	0.0184247
IL1R1	0.0103683	0.958498	0.0184087
HIPK1	0.00778103	0.958505	0.0184056
IGSF9	0.0121522	0.958521	0.0183982
ZNF747	0.0139991	0.958529	0.0183949
WIPF1	-0.0342709	0.958531	0.0183936
TEDC2	0.0298014	0.958532	0.0183932
AC025917.1	0.0950243	0.958723	0.0183069
ARL16	-0.0094488	0.958725	0.0183061
AC137630.1	-0.0297386	0.958765	0.0182879
RAB7B	-0.0164161	0.9588	0.0182721
MYZAP	0.0354337	0.95887	0.01824
INHBE	0.0577263	0.95888	0.0182358
RNF223	0.0282555	0.958965	0.018197
E2F2	0.0553006	0.958983	0.018189
GNPAT	-0.00689364	0.959056	0.0181562
FSCN2	-0.0925653	0.959094	0.0181386
AC004943.1	0.0564371	0.959096	0.0181381
ANKRD9	-0.0144926	0.959103	0.0181348
TMEM99	0.00838483	0.959139	0.0181185
ABCD1	-0.0183582	0.959191	0.0180951
AC015914.1	-0.0962203	0.959196	0.0180928
PAXIP1-AS1	0.0122565	0.959216	0.0180835
FGFR4	0.0508958	0.95925	0.0180684
DGCR2	0.00643333	0.9593	0.0180454
CERKL	-0.0102114	0.959348	0.018024
GSN	-0.00665121	0.959379	0.0180096
KCP	-0.0378011	0.959396	0.018002
FREM2	-0.0203437	0.959407	0.0179972
COL4A6	0.0118311	0.959476	0.0179658
LINC01752	-0.0553147	0.959496	0.0179568
SEMA6D	0.0268669	0.959503	0.0179538
LINC02551	0.0811512	0.959522	0.0179453
SVIP	0.010491	0.959538	0.0179376
AKR7A2	0.0065538	0.959577	0.01792
GTF3A	0.00668668	0.959642	0.0178908
HIF3A	0.0395562	0.959725	0.0178531
PATZ1	-0.0119792	0.959731	0.0178503
SLC35D2	0.0151919	0.95981	0.0178148
DNAH1	-0.0130883	0.959819	0.0178108
CLCF1	0.0206198	0.959889	0.0177792
SNAP47	-0.00816807	0.959927	0.0177618
CKMT1B	0.0189614	0.960025	0.0177173
KBTBD12	-0.0805568	0.96003	0.0177153
AC084757.3	-0.0805568	0.96003	0.0177153
BICRAL	0.0160749	0.960096	0.0176852
SLC2A13	-0.0168796	0.960141	0.0176648
RETREG3	0.00614096	0.960171	0.0176513
GBP3	0.00815575	0.96019	0.0176428
ANXA11	0.00570951	0.96023	0.0176246
PROB1	0.0395366	0.960278	0.0176029
NPHP4	0.0104521	0.960282	0.0176014
UFC1	-0.005721	0.960322	0.0175829
RABEP1	-0.00774311	0.960341	0.0175747
LINC01451	-0.0264006	0.960409	0.017544
TMEM201	0.0135678	0.960409	0.0175437
UCHL5	-0.00734748	0.960447	0.0175267
NFKBIA	-0.0207508	0.960494	0.0175055
C19orf25	0.00931105	0.960573	0.0174697
APLP2	-0.00506425	0.96078	0.0173762
ESRP2	0.00724094	0.960932	0.0173074
SEC24A	-0.00841538	0.960934	0.0173063
USP38	0.00752843	0.960944	0.0173018
ATAD2B	-0.0108385	0.960951	0.0172987
AC105020.2	0.0982274	0.960991	0.0172807
SNHG19	-0.0239594	0.961047	0.0172555
HBEGF	0.0372687	0.961052	0.0172531
TMEM165	-0.00855464	0.961088	0.0172367
SMUG1	0.00880411	0.96112	0.0172224
RIN3	0.0138689	0.961121	0.0172218
DZIP1L	0.00939376	0.961127	0.017219
LEPROT	0.00555081	0.961192	0.0171897
CHMP2B	-0.00727464	0.96122	0.017177
LUCAT1	0.020602	0.961228	0.0171734
ZMYM1	0.00918029	0.961305	0.0171389
NAA80	0.0221787	0.961435	0.0170801
BRMS1L	0.0116587	0.961481	0.0170593
CCDC87	-0.023063	0.96151	0.0170461
ZNF607	0.0188444	0.961544	0.0170309
LMBRD1	0.00656943	0.961569	0.0170197
ZCCHC7	-0.00916619	0.961599	0.0170059
STX17	0.00903537	0.961609	0.0170013
LCK	-0.0291252	0.961624	0.0169947
MAT2A	-0.00648681	0.961632	0.0169912
ZNF614	-0.0152022	0.961641	0.0169871
LNPK	-0.0082806	0.961662	0.0169777
FFAR2	0.132351	0.961681	0.016969
H2AC7	0.132351	0.961681	0.016969
CYYR1-AS1	0.132351	0.961681	0.016969
AL512306.2	0.132351	0.961681	0.016969
AC090186.1	0.132351	0.961681	0.016969
AC092117.1	-0.0442703	0.961708	0.0169567
TSC22D2	0.00885491	0.961752	0.0169367
TP53I13	-0.0098793	0.961753	0.0169364
EXOSC3	0.0085805	0.961762	0.0169322
CORO6	-0.0281036	0.961836	0.0168988
AC245884.8	-0.0622402	0.961899	0.0168707
AC008556.1	0.0491447	0.961913	0.0168644
UGT1A8	0.056078	0.96206	0.0167977
TTC32	0.0110393	0.962084	0.016787
TMEM216	-0.00830234	0.962097	0.0167813
AC105001.1	0.112197	0.96211	0.0167755
THRB	0.00923888	0.962145	0.0167597
CHRM3	0.0455623	0.962297	0.016691
TSIX	-0.0689182	0.962324	0.0166785
HOOK3	0.00706781	0.962332	0.0166753
PLEKHJ1	0.0082291	0.962345	0.0166692
TP53RK	-0.00784759	0.962362	0.0166616
ADARB2	-0.0755999	0.962373	0.0166565
EP400	-0.00958138	0.962388	0.0166498
MAPK10	-0.0073326	0.962495	0.0166016
DOCK4-AS1	-0.0780616	0.962612	0.0165487
NDUFAF2	0.0117125	0.962643	0.0165346
AC100781.1	0.0236057	0.96268	0.0165179
CST6	0.0071151	0.962748	0.0164874
ARL14EP	0.00763087	0.962769	0.0164778
FBRSL1	-0.0328467	0.962821	0.0164544
C6orf141	-0.0335414	0.962873	0.0164312
SOAT1	-0.00692911	0.962892	0.0164223
ENGASE	-0.0215095	0.962952	0.0163952
RHOV	-0.00663573	0.962961	0.0163912
LEPR	0.0170498	0.962964	0.0163898
UCKL1	-0.00751461	0.963086	0.0163348
TCTEX1D4	0.00874253	0.96323	0.0162701
ZNF638	-0.00659551	0.963244	0.0162639
GINS1	-0.02199	0.963413	0.0161876
PCDHA7	0.0802485	0.963507	0.016145
CFAP298	0.00697684	0.963518	0.0161402
NR2C2AP	-0.0166263	0.963633	0.0160881
AC010978.1	0.0623196	0.963678	0.0160682
MTHFSD	-0.0121823	0.963688	0.0160634
CDK6	0.0067154	0.963731	0.0160444
PRMT6	0.00858044	0.963749	0.0160362
PDXDC1	0.00651607	0.963758	0.0160319
MDN1	-0.0116485	0.963761	0.0160306
MTA2	0.00745263	0.96378	0.0160223
CYP26C1	0.113502	0.9638	0.0160132
PIWIL2	0.113502	0.9638	0.0160132
AL137186.2	0.113502	0.9638	0.0160132
AP000753.2	0.113502	0.9638	0.0160132
ASMTL	0.0109259	0.963833	0.0159984
SLC25A38	0.00715035	0.963844	0.0159931
AL358852.1	-0.046796	0.963855	0.0159885
AL135999.1	-0.080807	0.963945	0.0159478
SLC2A8	-0.0109817	0.963964	0.0159392
PIP4K2B	-0.00980463	0.964	0.0159231
POU5F2	-0.0519137	0.964042	0.0159038
SPAST	-0.00802218	0.964075	0.0158891
CCDC71L	0.01953	0.964082	0.0158862
AL591178.1	-0.10447	0.964283	0.0157956
PHGR1	-0.10447	0.964283	0.0157956
PCDHB12	-0.0330038	0.964312	0.0157824
PNKD	-0.0063404	0.9644	0.0157428
AC024896.1	-0.0204849	0.964404	0.0157412
IER3IP1	0.00592114	0.96443	0.0157291
ADAMTS13	0.0229437	0.964464	0.0157142
TRMT2B	-0.00776306	0.964468	0.0157123
LINC01090	-0.0668999	0.964474	0.0157095
AC016597.1	0.0797545	0.964515	0.015691
RIN1	-0.0113822	0.964524	0.0156869
BRICD5	-0.0520046	0.964573	0.0156649
FAM218A	0.0342818	0.964625	0.0156414
LRRC69	0.0293418	0.964709	0.0156036
GNGT1	-0.0670537	0.964731	0.0155936
AP001033.1	0.0186243	0.964748	0.0155863
MIDN	-0.0124014	0.964763	0.0155792
DHX30	0.00550011	0.964831	0.0155486
KCNA7	0.112154	0.964881	0.0155262
LRFN1	0.112154	0.964881	0.0155262
GSDMA	0.112154	0.964881	0.0155262
AL359644.1	0.112154	0.964881	0.0155262
HSPB9	0.112154	0.964881	0.0155262
LINC02084	0.112154	0.964881	0.0155262
MGC4859	0.112154	0.964881	0.0155262
CLIC1	0.00473938	0.96492	0.0155088
DNAJC14	-0.0103616	0.964989	0.0154778
AKAP1	-0.00778777	0.965034	0.0154576
DEF6	0.00963868	0.965139	0.0154099
HIRIP3	0.0128712	0.965149	0.0154058
TXNL4A	-0.00719782	0.965186	0.0153892
IL4I1	0.0463253	0.965311	0.0153328
MBP	-0.00537928	0.965312	0.0153323
SPTSSA	-0.00616859	0.965349	0.0153158
DDRGK1	-0.00662676	0.965472	0.0152604
TRADD	-0.0066274	0.965494	0.0152506
DLX2	0.0635455	0.965547	0.0152264
AC002558.2	-0.0657609	0.96561	0.0151984
CREB1	0.0073743	0.965654	0.0151784
ZNF669	0.012214	0.965666	0.0151731
AC024060.2	0.0465057	0.965696	0.0151595
ANKRD53	0.0301111	0.965712	0.0151524
FAM120C	-0.012215	0.965762	0.0151297
SLC36A4	0.00981147	0.965825	0.0151017
NAV2	0.0103298	0.965827	0.0151008
EMD	-0.00783149	0.96589	0.0150722
AC009802.1	-0.0412813	0.965929	0.0150547
CDT1	0.0127966	0.966006	0.01502
CYP4F3	-0.0114477	0.966033	0.0150081
ZNRD1	-0.00994104	0.966049	0.0150007
MRFAP1	0.00494168	0.966059	0.0149964
MAJIN	-0.0286616	0.966083	0.0149856
AC013271.1	-0.0540911	0.966135	0.0149623
ZNF165	-0.0115711	0.966153	0.014954
POP5	0.00834335	0.966161	0.0149504
HAUS8	-0.0171291	0.966203	0.0149314
ATXN7L3B	0.00487443	0.966249	0.0149109
KIAA1109	0.00766177	0.966313	0.0148824
LINC02159	0.0185647	0.966313	0.014882
CDKN3	0.0193902	0.966358	0.0148621
CFAP410	-0.00715097	0.96646	0.0148163
CRYL1	0.00574469	0.966489	0.0148029
STAU2-AS1	0.0212705	0.966515	0.0147915
KDF1	0.00775073	0.966604	0.0147512
TASP1	0.0074888	0.966647	0.0147323
IFRD2	-0.00750049	0.966653	0.0147293
APP	0.00503728	0.966733	0.0146933
SMAP1	0.0088712	0.966748	0.0146865
NFX1	0.00534519	0.96677	0.0146767
TRIB3	0.0580048	0.966844	0.0146437
ITGB7	-0.0341016	0.966849	0.0146415
AIF1L	0.0115331	0.966882	0.0146267
TYRO3	-0.0182685	0.96696	0.0145917
TENM2	-0.0113929	0.966977	0.014584
CAPN3	-0.052007	0.96707	0.0145422
EDRF1	-0.0108842	0.967116	0.0145213
AFMID	0.00887143	0.96713	0.0145153
JTB	0.00502013	0.967134	0.0145132
TUSC3	0.00462038	0.967216	0.0144766
ZSWIM7	-0.0072826	0.967223	0.0144733
FOXP1	-0.00550407	0.96723	0.0144701
TUBA4A	-0.00592541	0.967267	0.0144538
CXXC4	0.0148915	0.967283	0.0144465
ERBB2	0.00516841	0.967325	0.0144275
CA12	0.00738044	0.967375	0.014405
CPNE7	0.081885	0.96739	0.0143983
AL691447.2	0.081885	0.96739	0.0143983
PATL1	0.00900878	0.96745	0.0143717
ACVR2B-AS1	0.0439722	0.967482	0.0143571
FOXN4	0.0192432	0.967493	0.0143524
ZNF205	-0.0153375	0.967508	0.0143452
KLHL20	0.00775127	0.967522	0.014339
ZCWPW2	-0.0323321	0.967677	0.0142694
DET1	0.0131099	0.967758	0.014233
SACM1L	-0.00542677	0.967806	0.0142115
FMO1	-0.040504	0.967832	0.0142001
MIB1	0.00752114	0.967905	0.0141673
SOX12	-0.0310872	0.967924	0.0141589
UPP2	0.094984	0.967936	0.0141532
GUCY2F	0.094984	0.967936	0.0141532
PXDNL	0.094984	0.967936	0.0141532
FCGR1A	0.094984	0.967936	0.0141532
PKD1L1	0.094984	0.967936	0.0141532
AC011944.1	0.094984	0.967936	0.0141532
AC008897.2	0.094984	0.967936	0.0141532
TERC	0.094984	0.967936	0.0141532
AC001226.1	0.094984	0.967936	0.0141532
CSRNP3	-0.0267479	0.967951	0.0141465
GSS	-0.00537515	0.967976	0.0141356
CXorf58	0.0296308	0.96799	0.0141293
APBB3	0.0115527	0.968022	0.0141148
AGK	-0.00738876	0.968027	0.0141126
AC018809.2	-0.0329785	0.968061	0.0140972
HTR3A	-0.0696262	0.968098	0.0140809
CLEC16A	0.00677361	0.968127	0.0140675
PKP4-AS1	0.0550043	0.968146	0.0140591
FUCA2	0.00600312	0.96816	0.0140526
TICAM1	0.00930777	0.96819	0.0140393
PAIP1	0.00649093	0.968262	0.0140069
FAM50B	0.00993185	0.968291	0.013994
RBKS	-0.00796999	0.968339	0.0139725
PHF8	-0.00876622	0.968345	0.0139698
PGAM5	0.0110845	0.968353	0.0139664
ARHGAP12	0.00573772	0.968369	0.0139593
GLUD1	0.00521099	0.968423	0.013935
PPP1R21	0.0096769	0.968427	0.0139331
HCG14	-0.0250435	0.968519	0.0138917
H3C1	-0.0549015	0.968532	0.0138861
TNS4	0.00618377	0.968574	0.013867
ZNF763	-0.0261078	0.968597	0.0138568
CCNE2	-0.0340884	0.968602	0.0138548
NKX3-1	-0.0131642	0.96868	0.0138199
PAXX	-0.00998973	0.968723	0.0138005
GPSM3	0.0134357	0.968732	0.0137963
PRPS1	-0.00704517	0.96877	0.0137792
NAAA	-0.00701667	0.968857	0.0137401
SMURF1	0.00899075	0.968969	0.0136903
MRPL28	-0.00620253	0.969052	0.0136527
TNS2	-0.0142176	0.969056	0.0136509
CCDC144A	-0.0482198	0.969118	0.0136232
CTC1	-0.0125547	0.969138	0.0136145
ENO4	-0.0103055	0.96917	0.0136001
KLHL12	-0.00595633	0.969208	0.0135828
CCDC88A	0.00996416	0.969247	0.0135654
PDE4D	0.00721482	0.969257	0.0135611
FBXL5	0.00483027	0.969281	0.0135503
PCDHB9	-0.0372191	0.969289	0.0135466
SP3	0.0050986	0.969303	0.0135405
DDX41	0.00650378	0.96933	0.0135283
ENDOG	0.0081367	0.969403	0.0134957
DPCD	0.00471404	0.969456	0.0134719
CALCOCO1	-0.00562154	0.969615	0.0134005
LTN1	0.0071668	0.969633	0.0133927
NOL3	-0.00791714	0.969701	0.013362
BDNF-AS	-0.0216947	0.969707	0.0133595
NUP214	0.00767997	0.969755	0.013338
ACP6	-0.00731938	0.969826	0.0133062
HSP90B1	0.00512254	0.96995	0.0132508
AC009226.1	-0.0345552	0.970107	0.0131805
TMEM229B	-0.00679871	0.970126	0.0131719
TNFAIP8	0.00501197	0.970138	0.0131663
PLK2	-0.00536922	0.970144	0.0131636
ZNF773	-0.0114005	0.970151	0.0131607
KHNYN	0.00774268	0.970212	0.0131336
MRLN	0.0171825	0.97023	0.0131254
SCML2	-0.0411248	0.970263	0.0131107
SH3D21	0.0217449	0.970377	0.0130595
RASAL1	0.0243072	0.970402	0.0130485
GXYLT2	-0.0115707	0.970545	0.0129844
RTEL1-TNFRSF6B	-0.0398888	0.970568	0.0129739
HPRT1	0.00577646	0.970574	0.0129713
PIGA	0.00762665	0.970577	0.01297
CSNK2B	-0.00622969	0.970631	0.012946
INIP	0.00632662	0.970653	0.0129361
PITRM1-AS1	-0.0450432	0.970719	0.0129065
TSR1	0.00623951	0.970801	0.0128697
SEPTIN3	0.0478964	0.970817	0.0128628
GDF11	0.0179751	0.970831	0.0128565
PRKCA	0.00991987	0.970861	0.0128431
CNGB1	0.0445763	0.970987	0.0127867
ERVK9-11	0.0772745	0.97099	0.012785
TRPT1	-0.00557119	0.971025	0.0127694
ZYX	0.00637933	0.971058	0.012755
AMDHD2	0.0125325	0.971086	0.0127424
TSC1	0.00726437	0.971095	0.0127382
FTCDNL1	0.0500109	0.971158	0.0127099
C16orf91	-0.00961228	0.971204	0.0126894
SEPTIN7	0.00410705	0.971333	0.0126318
GEN1	0.011115	0.9714	0.0126019
PSENEN	-0.00413355	0.97153	0.0125439
AC008555.1	-0.065328	0.971538	0.0125401
MDH2	-0.0040652	0.971548	0.0125357
TAF9B	-0.00677403	0.971564	0.0125285
IPMK	-0.00606563	0.971587	0.0125182
MIR646HG	0.0293362	0.971616	0.0125052
RWDD2A	0.0116801	0.971661	0.0124853
ANAPC16	-0.00405359	0.971747	0.0124466
ZNF764	0.0102643	0.97176	0.0124411
KLHL22	0.00744936	0.971817	0.0124154
HNRNPH1	0.00399274	0.971839	0.0124057
ALG8	0.00526079	0.971847	0.0124023
FAM89B	0.0141373	0.971868	0.0123926
EIF4G2	0.0037484	0.971926	0.0123668
TMEM209	0.00600701	0.972076	0.0122997
MAOA	-0.00413129	0.972115	0.0122823
ERCC5	0.0122543	0.972123	0.0122789
DDX4	-0.0443096	0.972164	0.0122604
XDH	-0.0171445	0.972183	0.012252
MAPK11	-0.0143825	0.972187	0.0122504
FZD1	-0.0124381	0.972238	0.0122275
CDK4	0.00699896	0.972281	0.0122082
PGM2L1	-0.00459912	0.972291	0.0122036
NOXA1	0.00955619	0.972322	0.0121899
CMPK1	0.00395236	0.972443	0.012136
PSMD7	0.00436738	0.972521	0.0121009
TRNAU1AP	0.00626461	0.972622	0.0120558
CEACAM3	0.0416529	0.972632	0.0120513
B3GNT4	0.0345279	0.972663	0.0120375
SPTB	0.0608711	0.972726	0.0120094
CCDC187	-0.0072055	0.972798	0.0119773
FAM207A	-0.010583	0.972864	0.0119479
BOC	-0.0219779	0.972893	0.0119349
AL035252.3	-0.0535757	0.972901	0.0119314
KLLN	0.0122385	0.972973	0.0118994
NOP16	0.00799999	0.972975	0.0118983
MBOAT2	-0.00550982	0.97299	0.0118917
LINC02701	-0.0247084	0.973012	0.0118817
SRSF1	-0.00424768	0.973022	0.0118771
AC135050.1	-0.0514936	0.973025	0.0118761
TEKT5	-0.0644149	0.973101	0.011842
ASIC3	-0.0644149	0.973101	0.011842
MAP3K21	0.0116409	0.973129	0.0118297
SBF2-AS1	0.0113614	0.973129	0.0118295
DPP7	0.00493426	0.973215	0.0117914
CRIP3	0.0497106	0.973228	0.0117855
GNL1	0.00559694	0.973368	0.0117229
MAD2L1	-0.00597293	0.973397	0.0117098
EXOSC2	0.00807917	0.973454	0.0116844
RPS3	0.00373422	0.973501	0.0116637
SAA2-SAA4	0.011579	0.973566	0.0116346
WDR3	0.00668153	0.973619	0.0116109
MAVS	-0.00453639	0.973653	0.0115956
MTHFD1L	-0.0203483	0.973675	0.011586
MCTS1	0.0043896	0.973689	0.0115797
AL513314.2	0.03548	0.973703	0.0115734
ASCC1	0.00511326	0.973754	0.0115509
CERT1	-0.00458824	0.97382	0.0115212
DISP3	-0.0361899	0.973825	0.0115193
CRAT	0.00484426	0.973845	0.01151
NAMPT	0.016378	0.973961	0.0114586
FOXRED1	-0.00677094	0.974009	0.011437
ACOT8	-0.00513381	0.974031	0.0114271
ATP7B	-0.00782484	0.974058	0.0114153
SDHAF2	0.0075188	0.974093	0.0113994
POLE	0.0136552	0.974097	0.0113977
SSNA1	-0.00600411	0.974104	0.0113948
AL357153.1	-0.0125441	0.974115	0.0113897
SORD	0.00612408	0.97414	0.0113785
FAM118B	0.00560654	0.974156	0.0113717
TMEM222	0.00648003	0.974257	0.0113266
MON1B	-0.00510998	0.974297	0.0113086
LYSMD1	0.0104743	0.97437	0.0112761
UBXN2B	0.0052754	0.974386	0.011269
AC083843.2	-0.0315076	0.974424	0.0112522
ZNF74	0.009595	0.974585	0.0111805
N6AMT1	0.00702708	0.974616	0.0111666
FAM241B	-0.0101181	0.974619	0.0111653
TYW3	0.0066779	0.974633	0.0111591
ERLIN2	0.0072509	0.974652	0.0111502
SH2B1	-0.00880353	0.974738	0.0111122
MRPS35	-0.00419993	0.974738	0.0111122
GSDMD	0.00466156	0.974743	0.0111098
GMPPB	0.00469317	0.974823	0.0110743
RPTOR	-0.0093558	0.974844	0.0110651
HCST	0.0342788	0.974848	0.011063
JRK	-0.00839773	0.974966	0.0110104
AC010754.1	-0.0489929	0.974985	0.0110023
YTHDF3-AS1	-0.0216473	0.975	0.0109955
MARVELD2	-0.00453583	0.975073	0.0109628
AC007611.1	-0.0263106	0.975136	0.0109349
GPA33	-0.0692896	0.975159	0.0109246
GNPTG	0.00497276	0.975171	0.0109193
ARPP19	0.00367651	0.975187	0.0109122
AASDHPPT	0.00429954	0.975237	0.01089
MTMR14	-0.00601577	0.975256	0.0108815
LOH12CR2	0.0210503	0.975269	0.0108756
IGFBPL1	-0.0227982	0.975302	0.010861
AC144450.1	0.0340703	0.975313	0.0108559
BRD2	0.0039361	0.975491	0.0107769
SIPA1L2	-0.00831986	0.975549	0.0107507
BLMH	0.00670115	0.975597	0.0107296
NRBP1	-0.00386787	0.975647	0.0107075
BAALC-AS1	0.00910323	0.975648	0.0107067
SIDT1-AS1	-0.032672	0.975689	0.0106886
SENP6	-0.00484474	0.975727	0.0106715
CHIC2	0.0044066	0.975806	0.0106364
MSRA	-0.007029	0.975809	0.0106352
AL139260.1	0.0254595	0.975843	0.0106199
RNF25	0.00646697	0.975893	0.0105979
FADS3	-0.0148365	0.975902	0.010594
SLMAP	-0.00422655	0.975933	0.0105801
AC078881.1	0.0357281	0.97595	0.0105722
CBLC	-0.00674607	0.976065	0.0105214
KIF3A	-0.00411846	0.976159	0.0104793
ENPP3	-0.00576564	0.976215	0.0104546
RAD50	0.00779058	0.97622	0.0104525
RMC1	-0.00525039	0.976229	0.0104484
SPINK1	-0.0380948	0.97626	0.0104344
RNF152	0.00559059	0.976303	0.0104155
RBFOX1	-0.0712296	0.976322	0.010407
DPYS	-0.0712296	0.976322	0.010407
AL049874.3	-0.0712296	0.976322	0.010407
RNF165	0.0168455	0.976461	0.0103451
EGLN2	0.0134845	0.976558	0.0103018
CLMN	0.00378721	0.976596	0.0102852
NCF2	-0.00482704	0.976677	0.0102491
NCBP3	0.00514021	0.976691	0.0102428
SPPL2A	0.00506714	0.976725	0.0102276
NATD1	0.00739153	0.976737	0.0102224
ABHD8	0.00645645	0.976804	0.0101926
ZCCHC14	0.00850353	0.976819	0.0101861
VPS37A	-0.00475406	0.976884	0.010157
RNF149	-0.00448612	0.976909	0.010146
TEK	0.0516056	0.976975	0.0101167
LENG9	-0.0168157	0.977065	0.0100766
TRAF7	-0.00395889	0.977117	0.0100535
VWF	0.0179552	0.977137	0.0100443
ZKSCAN5	0.00713552	0.977145	0.0100409
ITPRIPL1	0.00917634	0.977154	0.0100372
CCDC163	-0.0147906	0.977365	0.0099434
LGR6	-0.0339622	0.977385	0.00993425
PRDX3	0.00331454	0.977389	0.00993237
C11orf54	-0.00577715	0.977411	0.00992274
GLS2	-0.023612	0.977435	0.0099123
VOPP1	0.00468279	0.977501	0.00988275
ZNF865	-0.0435211	0.977547	0.00986216
ZNF658	-0.0124458	0.977565	0.00985436
2022-03-01	0.0173778	0.977609	0.0098347
STMP1	0.00376867	0.977609	0.00983466
ATIC	0.00405952	0.977628	0.00982651
AL161729.1	0.0423653	0.977632	0.00982455
ZMYM4	0.00505063	0.977636	0.00982286
AC104071.1	-0.0179239	0.977723	0.00978428
AKNA	0.00534542	0.977823	0.00973991
HIVEP3	0.0100506	0.977836	0.00973389
ROCK2	-0.00525148	0.977852	0.00972708
CNPY4	-0.0113083	0.977882	0.00971362
HMOX1	0.00702174	0.977907	0.00970224
AP001527.1	-0.050178	0.977938	0.00968889
CTNND1	-0.00370674	0.978008	0.00965742
VDAC3	-0.00352972	0.978129	0.00960384
SMTN	0.00912169	0.978289	0.00953301
RBMS3	-0.00558413	0.97829	0.00953254
MED17	0.00924705	0.978387	0.00948921
MZF1-AS1	-0.00985862	0.978431	0.00946964
TAF1D	-0.00516258	0.978439	0.00946607
WDR55	0.00440385	0.978458	0.00945799
TMCC2	0.0113057	0.978494	0.00944169
MIR1915HG	-0.0189968	0.978499	0.00943947
SHCBP1	0.0134652	0.978506	0.00943665
MRPL20	0.00364877	0.978596	0.00939656
PAXIP1	-0.00847942	0.9786	0.00939467
CARD14	0.00986612	0.97865	0.00937265
MSRB1	0.00447615	0.978691	0.00935438
GP6	-0.0402888	0.978693	0.00935368
AL512791.2	-0.0402888	0.978693	0.00935368
GJB1	-0.0192885	0.978733	0.00933579
ITGA11	-0.0333479	0.978762	0.00932291
DZIP1	0.00742995	0.978778	0.00931596
CCNT2	-0.00442794	0.978793	0.00930893
PDCD4	0.00519009	0.978846	0.00928544
EREG	-0.0174688	0.978864	0.0092775
VPS37D	-0.0453129	0.978884	0.00926887
AC093567.1	-0.0453129	0.978884	0.00926887
TMEM213	-0.00482694	0.979209	0.00912456
ITPA	0.00415458	0.979256	0.00910378
LMNA	-0.00287256	0.979267	0.00909868
ZNF253	0.007061	0.979366	0.00905503
SLC29A4	-0.0282286	0.979423	0.00902972
YPEL2	0.00470481	0.979531	0.00898199
ASCL2	0.0209413	0.979544	0.00897606
ATF6	-0.00344899	0.979553	0.00897221
ARL17A	0.0212729	0.979574	0.00896263
KANK1	-0.00502389	0.979616	0.00894409
KIFAP3	0.00377088	0.97963	0.00893807
DGCR6	0.0262562	0.97969	0.00891126
C1R	-0.00681331	0.97975	0.00888469
FDXR	-0.00419066	0.979771	0.00887556
NLRP2	-0.0151647	0.9798	0.00886262
FKBP1B	0.00915083	0.979846	0.00884226
AL512363.1	-0.026629	0.979854	0.0088388
AL132657.1	0.0454361	0.979863	0.00883464
SAMD1	0.0180489	0.979896	0.00881986
ZCCHC4	0.00717757	0.979932	0.00880422
TTYH2	-0.0258615	0.979963	0.00879031
PEF1	0.00326415	0.979989	0.00877875
C12orf49	-0.00434795	0.97999	0.00877834
TARBP2	-0.00529116	0.980043	0.00875487
FAM241A	0.00927655	0.980188	0.00869084
KLHL28	0.00406852	0.98023	0.00867187
METTL1	-0.00890682	0.980352	0.00861777
ATP6V0D2	-0.0148458	0.980375	0.00860792
NUP98	-0.00346582	0.980375	0.00860778
ST8SIA4	0.00430081	0.98038	0.00860573
GATC	-0.00443112	0.980419	0.00858847
MRPL1	0.00475963	0.980474	0.00856387
2022-03-02	0.00561746	0.980491	0.00855626
MRM2	0.0046395	0.980529	0.00853939
TMEM87B	0.00350584	0.980541	0.00853421
KIF2A	0.00362076	0.980552	0.00852956
PCDHB13	-0.0174802	0.980638	0.00849118
RAB1B	-0.00321488	0.980703	0.00846254
LINC00342	0.0130471	0.980751	0.00844141
PLCB4	-0.00544757	0.980755	0.0084395
FUT8-AS1	-0.0160492	0.980831	0.00840594
GNPDA2	-0.00467704	0.980846	0.00839901
PIP5K1A	-0.00546547	0.980911	0.00837061
PSMD3	-0.00327108	0.981044	0.0083113
MRPL27	0.00385048	0.981087	0.00829236
SWSAP1	-0.00684351	0.981108	0.00828299
CDKN2AIP	-0.00504745	0.981179	0.00825156
FARSB	-0.004062	0.981342	0.00817941
CFDP1	0.00370764	0.981361	0.0081711
TAMM41	0.00609757	0.981405	0.00815188
HNRNPLL	0.00384824	0.981413	0.00814803
GABARAPL1	0.00369142	0.98149	0.00811418
ARHGAP1	0.0030415	0.98178	0.00798583
CD9	0.00290554	0.98185	0.00795507
ST8SIA5	-0.0315233	0.981889	0.00793739
FBXO39	-0.0315233	0.981889	0.00793739
PACRG-AS1	-0.0315233	0.981889	0.00793739
MAGED2	-0.0032217	0.981953	0.00790924
FANCM	-0.00850999	0.98206	0.00786214
AC079921.2	-0.0276279	0.982073	0.00785626
KYAT3	-0.0032441	0.982139	0.00782721
MACO1	0.00453488	0.982161	0.00781735
EPPIN-WFDC6	-0.0197277	0.982197	0.00780125
AL354766.2	-0.00977718	0.982225	0.00778892
DPP3	-0.00302212	0.982241	0.00778176
POC1B	-0.0030924	0.982258	0.00777448
FGF8	-0.0495401	0.982293	0.00775909
SNX31	-0.0495401	0.982293	0.00775909
AL133353.1	-0.0495401	0.982293	0.00775909
AC063944.1	-0.0495401	0.982293	0.00775909
DDB2	0.00399323	0.98235	0.00773385
WWOX-AS1	0.0305873	0.98236	0.00772952
C8orf34	-0.00549158	0.982362	0.0077283
IFT80	0.00377481	0.982375	0.00772262
C19orf73	-0.0183762	0.982387	0.00771733
ISM1	0.0264002	0.982432	0.00769763
KATNAL2	0.00498183	0.982467	0.00768197
CHST2	-0.0129051	0.982487	0.0076731
STEAP1B	0.0553973	0.982505	0.00766536
RAB41	0.0553973	0.982505	0.00766536
ANKS1B	0.0553973	0.982505	0.00766536
AC068051.1	0.0553973	0.982505	0.00766536
SOCAR	0.0553973	0.982505	0.00766536
AC138230.1	0.0553973	0.982505	0.00766536
NAA50	0.00264971	0.982551	0.00764487
LINC01206	-0.0183014	0.982714	0.00757294
ACAT1	0.00279199	0.983019	0.00743806
TNFRSF13C	-0.0170774	0.983151	0.00737994
AC104590.1	0.00774532	0.983177	0.00736827
IL17D	0.037298	0.983178	0.00736775
PRRX1	0.0349295	0.9832	0.00735803
CHN2	-0.0200986	0.983275	0.00732507
AC108136.1	-0.0195704	0.983324	0.00730337
SLC10A6	0.0124307	0.983356	0.00728903
AL137002.2	0.044949	0.983365	0.00728515
CCDC85C	0.0103043	0.983387	0.0072757
DEPP1	0.00462913	0.983503	0.00722425
CYP2R1	-0.00575917	0.983572	0.00719366
KIAA0586	0.00393974	0.983658	0.00715569
LINC00894	-0.0153756	0.983766	0.00710821
H1-1	0.0177139	0.983777	0.00710334
AL451042.1	-0.0134408	0.983777	0.00710326
PPHLN1	0.00277615	0.983822	0.00708335
TMEM107	-0.00345042	0.983842	0.00707469
MYCT1	-0.0235211	0.983867	0.00706341
FCF1	0.00370685	0.983903	0.0070477
UTP15	-0.00413127	0.98395	0.00702695
ARHGAP23	-0.00887032	0.983983	0.00701226
MYBBP1A	0.00419195	0.983987	0.0070105
RAD17	0.00333794	0.984003	0.00700369
POLD1	0.0049378	0.984033	0.00699056
AC091729.3	-0.00780425	0.984096	0.00696267
TCF20	-0.00682997	0.984153	0.00693725
CCHCR1	0.00412322	0.984223	0.00690668
ITGAM	-0.032398	0.984333	0.00685815
AC002456.1	0.0207432	0.984352	0.00684944
AC004908.1	0.0321689	0.984401	0.00682798
FN3KRP	-0.0044683	0.984466	0.00679945
DGAT2	-0.00633008	0.984605	0.00673781
AC025580.1	0.0184889	0.984613	0.00673436
CALML3	-0.0180923	0.984687	0.00670192
MDM4	0.0033475	0.98469	0.00670038
SEZ6	-0.0204283	0.98472	0.00668704
AC091057.6	0.0304111	0.984771	0.00666458
CHRM4	0.0161223	0.984789	0.00665702
FKBP9	0.00239496	0.984923	0.00659765
CCNA1	-0.00266056	0.984978	0.00657335
SELENOM	-0.00328001	0.985002	0.00656307
GOLGA4	-0.00227985	0.985098	0.00652063
ZFHX2	0.00626844	0.985105	0.00651764
APBB2	0.00442449	0.985115	0.00651291
ARHGEF10L	-0.00352842	0.985116	0.00651271
MRPS34	0.00282649	0.985125	0.00650859
CCDC144NL-AS1	-0.00395782	0.985128	0.00650748
PIK3CB	0.00331439	0.985153	0.00649616
ZNF597	-0.00623254	0.985232	0.00646129
SATB2	0.0119257	0.985271	0.00644438
ENPP4	0.00286935	0.985377	0.00639766
MORC4	0.00572501	0.985423	0.00637742
USHBP1	-0.0248186	0.98545	0.00636547
USH2A	-0.0165163	0.985469	0.0063569
AL049839.2	0.0271329	0.985487	0.00634898
MOSPD3	0.00408544	0.98557	0.00631238
GAB1	-0.00514314	0.985571	0.00631188
CCDC112	0.00554535	0.985618	0.00629141
PMPCA	0.00264867	0.98562	0.00629029
NANOS1	-0.0232877	0.985668	0.00626918
CASP8	0.00335471	0.985757	0.00623003
CREBBP	0.00393838	0.985808	0.00620776
VPS9D1-AS1	0.0236596	0.985812	0.00620577
BPNT1	-0.0027588	0.985824	0.00620043
PPP1CA	0.00250093	0.985861	0.00618419
PAAF1	0.00393983	0.985871	0.00617993
NKIRAS1	-0.00323757	0.985944	0.00614771
AP000350.7	0.0287299	0.985969	0.0061368
APIP	-0.00267708	0.986011	0.00611803
GMPPA	-0.00330182	0.986041	0.00610508
BEST2	-0.0199792	0.986106	0.00607636
CKMT1A	-0.00721275	0.986126	0.00606764
RIOK3	0.00234105	0.986157	0.00605394
PIGO	-0.00265288	0.986203	0.00603355
PCYOX1L	0.00527738	0.986239	0.0060177
ATP10A	0.00447844	0.986248	0.00601408
LINC01508	0.0276371	0.986279	0.00600013
KLC4	-0.00311926	0.986335	0.00597548
FUNDC2	0.0026422	0.986351	0.00596872
GSE1	0.00296933	0.986376	0.0059574
POP7	0.00323306	0.986445	0.00592719
TLE1	-0.00336376	0.986465	0.00591837
PLAAT3	0.00239116	0.986542	0.0058844
PEG10	0.0049344	0.986611	0.00585408
LINC02453	-0.0143606	0.98663	0.0058459
PHF3	0.00253563	0.986674	0.00582641
CTU1	-0.00801119	0.986677	0.00582516
ARL11	-0.0123538	0.986745	0.00579488
UVRAG-DT	-0.0109566	0.986858	0.00574546
SCG5	0.00979297	0.987023	0.00567255
ZNF510	-0.00574317	0.987032	0.00566863
CSNK1E	0.0039743	0.987051	0.00566042
CXCL8	-0.0134464	0.987073	0.0056507
PRPF4	-0.00274809	0.987195	0.00559706
TMEM120B	-0.00497733	0.987258	0.00556947
TOGARAM2	-0.00278416	0.987288	0.00555607
EIF3C	-0.00439864	0.987312	0.00554549
BIRC5	-0.00588394	0.987346	0.0055308
GARRE1	0.00366312	0.987387	0.0055124
PCCA-DT	-0.00607729	0.987408	0.00550343
CERS5	0.00303076	0.987427	0.00549519
ADPRHL1	0.00586517	0.987448	0.00548573
PPL	0.00282323	0.987543	0.00544412
CPT1B	-0.0417239	0.987577	0.00542905
ZFYVE21	-0.00223867	0.98758	0.00542776
ZEB1-AS1	-0.00618158	0.987599	0.00541922
RIPK1	0.00269488	0.987723	0.00536476
PRAF2	-0.00316783	0.987792	0.00533437
ST14	0.00240626	0.987884	0.00529416
DLEC1	-0.00251231	0.987915	0.00528036
HLA-DQA1	0.00432861	0.987922	0.00527748
ZXDA	0.00770943	0.98802	0.00523428
GFER	0.0038355	0.988041	0.00522507
MAPK6	-0.00226841	0.988121	0.00518991
FAM161B	-0.00387492	0.988162	0.00517172
SYNCRIP	-0.00211829	0.988252	0.00513213
AC055811.3	0.0151855	0.988254	0.0051313
BAK1	-0.00326452	0.98832	0.00510222
RAB11B-AS1	0.00579109	0.988333	0.00509653
CD99	-0.00221959	0.988388	0.0050727
CRTAC1	-0.0198328	0.988504	0.00502139
TSR2	0.00273376	0.988568	0.00499367
SRRM2	-0.00214995	0.988589	0.00498404
CEP70	0.00268583	0.988694	0.00493804
ADPGK	0.00278021	0.988704	0.00493364
CSNK1G2	-0.00381251	0.988715	0.00492872
AC105020.6	-0.0209012	0.988717	0.00492799
CISH	0.00585841	0.988828	0.00487926
CMBL	0.00322414	0.988841	0.00487357
ESD	0.00176116	0.988858	0.00486601
LSMEM1	0.0155609	0.988875	0.00485875
AC016831.4	-0.00808651	0.988901	0.0048473
ELMO3	-0.00278968	0.988942	0.00482907
BTBD6	0.00619904	0.988976	0.00481447
WEE2-AS1	-0.00598139	0.989074	0.00477117
SHLD1	-0.00437486	0.989218	0.0047079
AL022323.2	0.0152353	0.98933	0.00465873
OSTM1	0.00226221	0.989419	0.00461988
NEK6	-0.00268056	0.989545	0.00456425
IDE	-0.00231467	0.989573	0.00455228
SRGAP3-AS3	0.0149652	0.989586	0.00454644
SYCP2	0.00620045	0.989622	0.00453058
ZNF286B	-0.00935214	0.989639	0.00452306
EBLN3P	0.00184464	0.98966	0.00451415
ZFP62	-0.00254816	0.989732	0.00448229
CDIPT	0.00241027	0.989771	0.00446517
ZNF142	0.00413855	0.989784	0.00445938
CHFR	-0.00223426	0.989819	0.00444414
VWA2	-0.00312006	0.989851	0.00443018
SRR	0.00289724	0.989892	0.00441213
AC009812.1	-0.0251444	0.989976	0.00437541
SLC22A4	0.00185431	0.989989	0.00436976
AL121820.2	0.0148733	0.990001	0.00436443
SNX3	0.00139016	0.990063	0.00433726
LRP8	-0.00518695	0.990106	0.00431848
CTDSPL2	-0.00192768	0.990112	0.00431555
AL445524.1	0.00488853	0.990118	0.0043132
IGLV5-52	-0.00610816	0.99013	0.00430772
MRPS17	0.00304295	0.990138	0.00430416
AC023790.2	0.0160027	0.990231	0.00426333
THOC7	0.00167208	0.990245	0.00425744
NADSYN1	-0.00197179	0.990266	0.00424793
ST3GAL1	-0.00278097	0.99029	0.00423741
ARHGAP22	-0.00676762	0.990318	0.00422525
MIR762HG	-0.00671168	0.990322	0.00422349
VWA3A	0.00215776	0.990394	0.00419185
KCND3	-0.00821878	0.990575	0.00411256
MFSD3	-0.00241368	0.990576	0.00411222
THAP7	-0.00281228	0.990582	0.00410946
AL121992.1	-0.0121924	0.990618	0.00409382
LINC02158	-0.0249376	0.990631	0.00408829
AL360268.2	-0.0249376	0.990631	0.00408829
AL035461.2	-0.0249376	0.990631	0.00408829
AC116913.1	0.00983757	0.990769	0.00402767
SLFN5	0.00223882	0.990778	0.00402368
TGFB2	-0.00184201	0.990849	0.00399272
LNX1	-0.00203061	0.990852	0.00399133
AC099521.2	0.00942388	0.990856	0.00398959
BBX	-0.00153669	0.990888	0.00397526
SAG	-0.0147222	0.99097	0.00393953
TRMT61A	0.00344592	0.991064	0.00389842
FNDC4	0.00904667	0.991111	0.00387783
HCG20	-0.016455	0.991191	0.00384251
PTBP3	-0.00137921	0.991244	0.0038196
HEBP2	0.00148829	0.991262	0.00381143
AC011465.1	-0.0179655	0.99127	0.00380808
ATP6V0D1	0.00121343	0.991337	0.00377851
WDR25	0.00236142	0.991444	0.00373186
STARD3NL	0.00146821	0.991655	0.00363952
GJB3	0.00156873	0.991661	0.0036367
WDFY1	0.00134558	0.991673	0.00363161
ORC6	-0.00426931	0.991682	0.00362749
PFDN1	0.00156425	0.991732	0.00360567
MRPS30	0.00182781	0.991734	0.00360468
CAMTA1	0.00176588	0.99176	0.0035935
HECW2	0.00837792	0.991781	0.00358419
DRC7	-0.00172732	0.991827	0.00356399
AC005086.2	0.0123264	0.991853	0.0035528
CNGA4	-0.00233814	0.991875	0.003543
AL590004.3	-0.0092597	0.991876	0.0035427
KLF15	-0.015192	0.991948	0.00351095
AC020763.1	-0.015192	0.991948	0.00351095
LDOC1	0.00294508	0.991953	0.0035088
POGK	-0.00175558	0.991957	0.00350735
UBXN4	-0.00108901	0.992076	0.00345484
TIAM2	-0.00570627	0.992132	0.00343059
ANP32E	0.00146619	0.992151	0.00342235
ANKRD23	0.00947597	0.992171	0.00341329
EID1	0.00105005	0.992235	0.00338535
C4orf47	-0.00204483	0.992279	0.00336616
MPI	0.00196288	0.992302	0.00335607
AASDH	-0.00206317	0.992303	0.00335554
UBE2D2	0.00128408	0.992332	0.00334313
PPM1G	0.00116189	0.992342	0.00333846
MELTF-AS1	-0.0134548	0.992374	0.00332477
MORN4	0.00240087	0.992391	0.00331707
RREB1	-0.00149723	0.992455	0.00328898
SLC17A9	-0.00867874	0.992469	0.00328296
CFAP69	0.00174666	0.992521	0.00326041
ANGEL1	-0.00213072	0.992596	0.0032274
APLF	0.00302694	0.992709	0.00317797
SF3B5	-0.00123794	0.992754	0.00315832
AC008124.1	0.00205868	0.992762	0.00315501
CYFIP2	0.00188168	0.992779	0.00314739
SMIM15	0.00112401	0.992805	0.00313601
MARK1	-0.0022042	0.99282	0.00312935
TCF4	0.00154621	0.992835	0.00312286
AC087294.1	0.012624	0.992949	0.00307294
LINC01878	0.0119374	0.993023	0.00304068
AL034417.4	0.00616061	0.99305	0.00302905
TSC22D1	-0.00127622	0.993216	0.00295625
PTPN12	0.0016805	0.99325	0.00294161
FAM20B	0.00175713	0.993289	0.00292417
KDELR3	-0.00225675	0.993313	0.002914
AC068888.1	0.00276252	0.993457	0.00285093
CTTNBP2NL	-0.0011191	0.99364	0.0027709
SDHAF1	0.00195279	0.993727	0.00273297
SINHCAF	-0.00106649	0.993884	0.00266448
DAGLB	-0.00137957	0.993894	0.00266004
RAI1	-0.00136463	0.993952	0.00263464
NT5C2	0.0010496	0.993986	0.00261964
ARHGAP42-AS1	-0.0106429	0.994002	0.00261253
AHSA1	-0.000965381	0.994057	0.00258883
AC090371.1	-0.00489727	0.994147	0.00254961
NLGN3	0.019322	0.994186	0.00253219
CD44-AS1	0.019322	0.994186	0.00253219
AL110118.2	0.019322	0.994186	0.00253219
AP003096.1	0.019322	0.994186	0.00253219
AC107952.2	0.019322	0.994186	0.00253219
LINC02801	0.019322	0.994186	0.00253219
DEPDC1B	0.00473283	0.99419	0.00253042
ALOX15	-0.000980416	0.994205	0.00252386
AL359736.1	0.00800073	0.994211	0.00252131
PRKRIP1	-0.00180383	0.99431	0.0024783
KLHDC7B	0.00897839	0.994342	0.00246425
GOLGA6L9	0.00248885	0.99457	0.00236474
AP001596.1	-0.0118959	0.994582	0.00235958
SCIMP	-0.0074978	0.994617	0.00234425
GBA	0.00113147	0.994688	0.00231328
TNRC18	0.00242831	0.994716	0.00230072
RNF44	-0.00186391	0.994725	0.00229685
PPCDC	-0.00187152	0.994757	0.0022829
CD74	0.000778283	0.994809	0.00226043
ZBTB37	0.00227909	0.994838	0.0022476
CHUK	0.00103083	0.994839	0.0022473
COLCA1	0.00137896	0.995007	0.00217377
AC024575.1	-0.00576976	0.995064	0.00214897
SAMM50	0.000939425	0.995074	0.00214475
TMEM38B	0.00126047	0.995075	0.00214437
MT1M	0.00649936	0.995136	0.00211748
CTSH	-0.000714965	0.995167	0.00210392
RNF6	0.00071016	0.99519	0.00209391
B3GNT10	0.00221047	0.995242	0.00207112
FBXL20	0.00106529	0.99526	0.00206365
NEU1	0.000783637	0.995263	0.00206233
STAT4	-0.00219029	0.995276	0.00205646
LYSMD3	0.000936282	0.995327	0.00203412
PRRX2	-0.00395331	0.995369	0.00201587
RUNDC3B	-0.00292623	0.995379	0.00201167
AL121899.1	0.00201818	0.995388	0.00200754
AL049869.3	0.00688681	0.995413	0.00199662
FRMD3	0.0051914	0.995457	0.00197734
NBPF15	0.00142864	0.995458	0.00197687
STK10	0.001292	0.995563	0.00193119
TMEM63B	-0.000851602	0.99561	0.0019109
DNAJC1	-0.00110371	0.995682	0.0018794
FAXDC2	0.00123364	0.995842	0.00180949
GPN3	-0.000829388	0.996037	0.00172462
PEA15	0.0010651	0.996058	0.00171525
MRPS16	0.000673238	0.996183	0.00166092
ZBTB6	0.00101526	0.996206	0.00165094
NOTCH2	-0.000734172	0.996237	0.00163728
BSG	0.000493618	0.996246	0.00163337
ZBTB26	0.00129398	0.996298	0.00161064
BIN1	-0.00119845	0.996342	0.00159142
ZCCHC24	-0.00340265	0.996527	0.00151114
MARCHF9	-0.00184821	0.996543	0.00150381
LAMA5	-0.000731789	0.996628	0.00146687
SHROOM2	-0.00132835	0.996662	0.00145214
SLC24A1	-0.00133616	0.996675	0.00144648
GIT1	0.00100682	0.996796	0.00139371
ANKEF1	-0.000627389	0.996965	0.00132001
OSMR-AS1	0.00351852	0.996989	0.00130963
PKN1	-0.000890863	0.997074	0.00127276
BOD1	0.00087717	0.997113	0.00125549
ZMAT5	0.000940485	0.997194	0.00122051
SP2	0.000855962	0.997271	0.00118686
OR51E1	0.0034817	0.997286	0.00118043
SUOX	0.000580917	0.997287	0.00117965
FAM200A	0.000877825	0.997291	0.00117791
RPRD1B	0.000566416	0.997315	0.00116777
SHQ1	0.000615158	0.997316	0.00116742
NUS1	0.000616085	0.997371	0.00114335
ZNF556	-0.00247453	0.997413	0.00112517
COL7A1	-0.000650541	0.997468	0.00110086
ADGRL3	-0.00295305	0.997492	0.00109069
UEVLD	-0.000472426	0.997535	0.00107186
C9orf64	0.000637885	0.99756	0.00106081
CIAO1	0.000391361	0.997563	0.00105986
MBNL2	0.000455208	0.997618	0.00103567
FBXO34	0.000381153	0.997687	0.00100579
STX18-AS1	0.00154666	0.997765	0.000971662
CSNK1G3	0.000394455	0.997811	0.000951854
GPRASP2	-0.00109158	0.997837	0.000940428
TIMM13	-0.000448727	0.997872	0.000925074
ETS2	-0.00039159	0.997873	0.000924876
LINC00992	0.00249531	0.997879	0.000921942
LINC02532	0.00260561	0.997953	0.000889932
GLDN	-0.00350411	0.997991	0.000873412
SUPT16H	-0.000348514	0.998012	0.000864096
DOP1B	0.000611791	0.998145	0.000806435
ELOF1	-0.000347365	0.998209	0.000778396
TBC1D30	-0.000994414	0.998249	0.000760949
IDS	-0.000282736	0.998314	0.000732966
DKK3	0.000406306	0.998368	0.000709265
SNX2	0.000233957	0.99842	0.000686519
NCSTN	-0.000251734	0.99843	0.000682465
KCTD19	0.00466925	0.998499	0.000652154
AP002812.3	0.00466925	0.998499	0.000652154
AC023055.1	0.00466925	0.998499	0.000652154
AC017100.1	0.00466925	0.998499	0.000652154
AC011825.4	0.00466925	0.998499	0.000652154
WDR78	0.000242151	0.998566	0.000623238
MDM1	-0.000349392	0.998568	0.000622149
P2RY1	-0.000546408	0.99857	0.000621458
CTSF	0.000336124	0.998596	0.000610355
DHFR2	-0.000412652	0.998596	0.000610111
TOP3A	0.000407129	0.998682	0.00057292
RBM42	-0.000317552	0.998733	0.00055058
RNF41	0.00034076	0.998772	0.000533776
SEPTIN1	0.00166377	0.998796	0.000523203
GHITM	-0.000157629	0.99885	0.000499565
AVIL	-0.000836614	0.998872	0.000490157
IFT74	-0.000190188	0.998892	0.00048138
LANCL2	0.000270569	0.999076	0.000401311
PRICKLE3	-0.000280824	0.999088	0.000396107
SNRNP27	0.000184744	0.999132	0.000377233
TVP23B	-0.00013843	0.999164	0.000363005
CHMP6	0.000210394	0.999177	0.000357701
ACSM1	0.00073157	0.999204	0.000345876
AC068473.5	0.000419131	0.999253	0.000324646
TCEAL9	-0.000150312	0.999257	0.000322648
ZNF404	-0.000557708	0.999278	0.000313707
PXN-AS1	-0.000442922	0.999327	0.000292517
CFAP44	-0.000131195	0.999342	0.000285882
YWHAZ	-8.13787e-05	0.999374	0.000272035
LINC00240	0.000223669	0.999396	0.000262423
ZBTB47	0.000502073	0.999396	0.000262286
UBE2E1-AS1	-0.00136843	0.999484	0.000224064
KLRK1	0.000986496	0.999526	0.000205798
FIS1	-6.3754e-05	0.99965	0.000152128
MCM3AP-AS1	-0.000160101	0.999772	9.88555e-05
XPOT	-0.000147594	0.999787	9.2504e-05
SESN2	0.000161801	0.999792	9.0258e-05
BLOC1S5	-5.29417e-05	0.999815	8.04775e-05
KLRG2	0.000246697	0.999822	7.73543e-05
AC124016.1	0.000229197	0.999836	7.14266e-05
INTS9	4.94551e-05	0.999841	6.90613e-05
RAB17	3.80607e-05	0.999867	5.77386e-05
TMEM86B	-0.000162432	0.999899	4.39124e-05
MAGEE1	0.000102799	0.999916	3.6515e-05
TNFRSF14-AS1	-3.47946e-05	0.999939	2.65671e-05
NDNF	5.01318e-05	0.999943	2.48444e-05
AL356310.1	4.98343e-05	0.999966	1.46929e-05
NKD1	2.89652e-05	0.999974	1.14469e-05
TLE3	-5.49321e-06	0.999982	7.77673e-06

### Sheet: Infected beta vs infected
symbol	log2FoldChange	pvalue	pvalue -log10
IFI44	-1.39837	3.15399e-06	5.50114
DDX60	-1.08374	3.11237e-05	4.50691
CEACAM5	-0.670258	0.000197176	3.70515
EIF2AK2	-0.650434	0.000222616	3.65244
HERC6	-1.08506	0.000269067	3.57014
CEACAM1	-1.12774	0.00026938	3.56963
ANGPTL4	-0.876732	0.000331459	3.47957
DDX60L	-0.940039	0.000416648	3.38023
HELZ2	-1.29239	0.000448242	3.34849
PLSCR1	-0.797229	0.000561075	3.25098
TRIM22	-0.490427	0.000652572	3.18537
IFITM1	-1.65213	0.000788065	3.10344
IFIT5	-0.89679	0.000789362	3.10272
PTPRS	0.611898	0.000793621	3.10039
PARP9	-0.875397	0.000818092	3.0872
BMP7	1.19465	0.000819679	3.08636
OAS1	-1.53919	0.000969292	3.01355
NLRC5	-1.35726	0.00117445	2.93017
TNFSF10	-0.383039	0.00126188	2.89898
SLCO4A1	-2.0122	0.00126468	2.89802
IFIT1	-2.54059	0.0013026	2.88519
SAMD9	-0.552012	0.00139154	2.8565
IFI35	-0.974577	0.0016382	2.78563
SCD5	0.482976	0.0016392	2.78537
SP110	-0.703098	0.00205422	2.68735
EPHX2	0.543688	0.00207044	2.68394
AC245041.2	0.743595	0.00211145	2.67542
MUC4	-0.33113	0.00215433	2.66669
EDN1	-0.829612	0.00223736	2.65026
RPTN	4.32129	0.00242624	2.61507
PLA2G4C	-3.83067	0.00249592	2.60277
HLA-DPA1	-0.579747	0.00268016	2.57184
ISG20	-0.834823	0.0026924	2.56986
USP18	-1.27844	0.00289861	2.53781
MX1	-1.76717	0.00291973	2.53466
ZBTB10	-0.753277	0.00306566	2.51348
RTP4	-0.80234	0.0035033	2.45552
ACSM3	1.88603	0.00357749	2.44642
CYP2W1	2.69764	0.00366786	2.43559
BST2	-0.852812	0.00403151	2.39453
ABHD17C	0.59406	0.00431181	2.36534
EVPL	0.444069	0.00437665	2.35886
SAMD9L	-0.884073	0.00437761	2.35876
PRKCA	0.63163	0.00445135	2.35151
HELLS	0.651052	0.00451032	2.34579
TRIM21	-0.568228	0.00451097	2.34573
ISG15	-2.15131	0.00456272	2.34078
DUOXA2	-3.5435	0.00458904	2.33828
CEACAM6	-0.248733	0.00459961	2.33728
GPCPD1	-0.645931	0.0046489	2.33265
KLF6	-0.331521	0.00469535	2.32833
MACROD1	0.872552	0.00495708	2.30477
IFIH1	-0.935947	0.00501685	2.29957
EPSTI1	-1.76878	0.00542382	2.26569
PLAUR	-0.675957	0.00547072	2.26196
RHCG	-1.11249	0.00552996	2.25728
PNPT1	-0.53641	0.0055568	2.25518
IFIT3	-2.36719	0.00581704	2.2353
OAS3	-1.60673	0.00588496	2.23026
CD274	-1.15887	0.00589591	2.22945
PARP12	-0.635168	0.00605336	2.218
IFI27	-2.39517	0.00609457	2.21506
IFIT2	-2.51601	0.00624145	2.20471
CSF2	-4.30202	0.00625228	2.20396
RNF213	-0.377991	0.00638878	2.19458
FLRT2	-1.52475	0.0064639	2.18951
GGT5	-1.47174	0.00661164	2.17969
B2M	-0.249926	0.00670896	2.17334
SCARA3	0.545205	0.00707978	2.14998
SERPINB9	-0.817664	0.00713639	2.14652
DLC1	-1.32407	0.00720805	2.14218
IFI6	-1.93939	0.00724975	2.13968
XAF1	-1.61045	0.00746587	2.12692
ORF10	-2.65798	0.00748001	2.1261
PML	-0.666637	0.00783888	2.10575
ZBP1	-4.82294	0.00798867	2.09753
ORF6	-2.57501	0.00820485	2.08593
ERFE	-4.57929	0.00822692	2.08476
DUSP6	-0.788856	0.00828852	2.08152
GPR180	-0.384241	0.00855416	2.06782
DDI2	0.395072	0.00875014	2.05799
DDX58	-1.46445	0.00888863	2.05117
N	-2.57346	0.00894857	2.04825
TENT5A	-0.557846	0.00929054	2.03196
ORF3a	-2.58561	0.0094612	2.02405
HIVEP2	-0.677594	0.00951301	2.02168
FYB1	-0.670864	0.00978688	2.00936
LAP3	-0.534532	0.00987269	2.00556
PARP14	-0.498701	0.0102448	1.9895
GNB4	-0.519387	0.010306	1.98691
HLA-DRB1	-0.409206	0.0103128	1.98662
S	-2.63299	0.0103263	1.98606
THEMIS2	-1.14678	0.0104054	1.98274
GPAT4	-0.400991	0.0107549	1.9684
SHFL	-0.60672	0.0108027	1.96647
PIPOX	4.03717	0.0108129	1.96606
TRIM25	-0.36241	0.0108995	1.96259
IFITM2	-0.294146	0.0109336	1.96123
SP100	-0.363904	0.0111887	1.95122
RAB15	0.747966	0.0112349	1.94943
RCHY1	-0.524948	0.0113992	1.94312
AGFG2	0.905019	0.0115156	1.93872
HIGD1A	-0.294408	0.0116876	1.93227
TOR1B	-0.622795	0.0118803	1.92517
IFITM3	-0.833471	0.0122348	1.9124
LHFPL2	-0.568259	0.0123302	1.90903
KCNS3	0.859181	0.0123369	1.90879
MX2	-2.09895	0.0125891	1.90001
TNFSF13B	-1.60563	0.0127339	1.89504
SEC14L5	1.19227	0.0127538	1.89436
IMPA2	0.587352	0.0128255	1.89192
BCAT2	0.459876	0.0130047	1.8859
BISPR	-0.902028	0.0131073	1.88249
ZNF627	-0.344555	0.0131575	1.88083
PRSS22	-0.466853	0.0131766	1.8802
GPNMB	-0.514775	0.0131818	1.88002
MYD88	-0.415271	0.0131912	1.87971
LINC01355	-1.36978	0.0136306	1.86549
ATP5F1D	0.267229	0.0139631	1.85502
IRF9	-1.14207	0.0141479	1.84931
AC025539.1	-0.63342	0.0142801	1.84527
DLGAP1-AS2	-1.56391	0.0142972	1.84475
M	-2.55142	0.0142986	1.84471
IL1RL1	-1.90222	0.0143179	1.84412
ORF8	-2.54892	0.0143507	1.84313
HSH2D	-0.919605	0.0146685	1.83362
ORF1ab	-2.78142	0.0150506	1.82245
NT5C3A	-0.484882	0.0152649	1.81631
VEGFC	1.00007	0.0153684	1.81337
AC092118.1	3.73849	0.0156509	1.80546
AL354754.1	-0.701584	0.0158056	1.80119
RNPEPL1	0.513636	0.0158785	1.79919
AC080013.4	-1.30376	0.0160213	1.7953
MAPK14	0.387225	0.0161976	1.79055
RYR1	1.34694	0.0163646	1.78609
COMP	-1.6859	0.0165799	1.78042
DHRS1	0.381687	0.0171839	1.76488
NPFFR2	-2.14593	0.017279	1.76248
ARL5B	-0.404845	0.0174435	1.75837
ACKR4	-1.11939	0.0175668	1.75531
PTPRH	-1.5989	0.0177114	1.75175
SLC9A3R2	0.38254	0.0177613	1.75053
MMP1	-1.21775	0.0177935	1.74974
ANK3	0.36392	0.0179213	1.74663
ITGB2	-1.24399	0.018057	1.74335
RNASEH2B-AS1	1.67233	0.0181381	1.74141
LTBP4	0.275541	0.0182627	1.73844
NCALD	0.507714	0.0183239	1.73698
PTGR1	0.277008	0.0184304	1.73447
MCUB	-0.452098	0.0184719	1.73349
RSAD2	-2.37832	0.0185531	1.73158
AMZ1	-3.92858	0.0186426	1.72949
TMEM140	-0.786171	0.0186527	1.72926
IFI44L	-2.19707	0.0187414	1.7272
TNFRSF10B	-0.503505	0.0190489	1.72013
SAMHD1	-0.351969	0.01915	1.71783
KRT17	-0.377706	0.0192367	1.71587
LSS	-0.378017	0.019241	1.71577
PCDHA13	2.15482	0.0192949	1.71456
CMPK2	-2.25102	0.0194231	1.71168
LRIG1	0.366394	0.0194519	1.71104
DCAF16	0.414257	0.0194875	1.71024
KRT6C	-1.23029	0.0195664	1.70849
ADIRF	0.588609	0.0196042	1.70765
TNFRSF9	-3.71921	0.0197354	1.70475
ORF7a	-2.49674	0.0198447	1.70236
AC009226.1	-3.56299	0.0198727	1.70174
DUOX2	-1.3547	0.0199478	1.7001
OAS2	-1.45274	0.019981	1.69938
SETD7	0.39816	0.0201086	1.69662
RPA1	0.351041	0.0201976	1.6947
SPTLC3	0.635127	0.0202787	1.69296
GGA2	0.335442	0.0204838	1.68859
PTP4A1	-0.242786	0.020492	1.68842
ANKRD36C	-0.42154	0.0206468	1.68515
DUSP10	-0.478877	0.0207365	1.68326
LINP1	1.30201	0.0207421	1.68315
SERPINA3	-1.18504	0.0207534	1.68291
STAT1	-0.914338	0.0209024	1.6798
LTF	-0.711469	0.0210759	1.67621
TIGD4	-0.900883	0.0211059	1.6756
NIPAL2	0.294288	0.0212231	1.67319
POSTN	-0.442856	0.0215932	1.66568
GBP1	-0.626283	0.0217503	1.66253
BLZF1	-0.350848	0.0217797	1.66195
SC5D	-0.293941	0.0218449	1.66065
MAD2L1BP	-0.357424	0.0219041	1.65947
LIPG	-1.03353	0.0219283	1.659
KRTAP5-AS1	-4.26234	0.0219467	1.65863
ZBTB7C	0.331849	0.022091	1.65578
SAA2-SAA4	-0.982189	0.0224996	1.64783
GTF2F2	-0.359564	0.0226364	1.64519
DHX35	0.481038	0.0226707	1.64453
METTL7A	0.263842	0.0227135	1.64372
EBP	-0.24336	0.022733	1.64334
SERPINB2	-0.358825	0.0232673	1.63325
ZNF211	-0.438528	0.0236565	1.62605
GPR143	-0.916956	0.0238197	1.62306
ATIC	-0.288758	0.0240496	1.61889
HLA-DRB5	-0.320493	0.0240643	1.61863
SAMD4A	-0.759157	0.0242738	1.61486
APOL2	-0.478278	0.0243857	1.61287
MCTP1	-0.7345	0.024517	1.61053
STS	-0.418999	0.0245793	1.60943
POLB	-0.369074	0.0249732	1.60253
HR	1.18768	0.0249735	1.60252
ORF7b	-2.43236	0.0250068	1.60194
ASIC1	0.851084	0.0250237	1.60165
DHX58	-0.661333	0.025081	1.60066
DEGS2	0.347312	0.025091	1.60048
ITM2A	0.900183	0.0251548	1.59938
IGFBP7	-0.350736	0.0252597	1.59757
AC008393.1	1.027	0.0254001	1.59516
STAT2	-0.404644	0.0255292	1.59296
NPC1	-0.42548	0.0256138	1.59153
ATP23	0.737309	0.0258773	1.58708
BACE1-AS	0.850855	0.0258973	1.58675
C1orf74	-0.732048	0.0259216	1.58634
SEMA5A	0.492954	0.0259523	1.58582
IGFBP2	0.284407	0.0260442	1.58429
EEF1E1	-0.390044	0.0269016	1.57022
THBS1	-0.415508	0.0273245	1.56345
NADK	-0.503488	0.0274918	1.5608
AC005962.1	1.83976	0.0276053	1.55901
USP45	0.516268	0.0277887	1.55613
LPIN1	-0.410398	0.02818	1.55006
HLA-F	-0.656661	0.0283158	1.54797
PGAP1	0.577915	0.0283623	1.54726
C3orf14	0.454337	0.0283819	1.54696
MB21D2	-0.844813	0.0288267	1.54021
OASL	-2.44437	0.0288753	1.53947
ZSWIM5	3.38262	0.0289604	1.53819
ZNF251	0.650298	0.028979	1.53792
HAS2	-3.31464	0.0289877	1.53779
SPAG1	-0.371537	0.0290218	1.53728
LAMP3	-1.35885	0.0291191	1.53582
NUCKS1	0.211556	0.0291916	1.53474
PLA2G3	-1.19194	0.0292753	1.5335
SUCO	-0.292735	0.0292924	1.53325
PSMA6	-0.424545	0.0293295	1.5327
SH3RF2	-0.395832	0.029369	1.53211
ATP6V1B1	1.06855	0.0295204	1.52988
DIPK1A	-0.371751	0.0298415	1.52518
ZFAND1	-0.417175	0.0298447	1.52513
E	-2.39027	0.0298923	1.52444
NPTX1	4.04128	0.0299002	1.52433
ELOVL5	-0.203679	0.0302359	1.51948
RAB24	-0.718769	0.0302983	1.51858
CYREN	-0.396681	0.030327	1.51817
CD68	-0.401332	0.0304654	1.51619
AL691432.2	0.599033	0.0305751	1.51463
VEGFA	-0.792028	0.030854	1.51069
RCOR1	0.395755	0.0308821	1.51029
HILPDA	-0.351465	0.0309923	1.50875
CD81	0.337184	0.0311309	1.50681
ITPK1	0.334881	0.031152	1.50651
DKK3	0.353366	0.0312389	1.5053
AC005696.1	3.7007	0.0314018	1.50305
ZNF267	-0.436532	0.0317393	1.4984
CACNA1D	1.16483	0.03185	1.49689
NRG1	-0.894493	0.0320909	1.49362
DCAKD	0.3761	0.0324059	1.48938
KBTBD8	-2.67	0.03254	1.48758
NNMT	-1.60183	0.0326563	1.48603
AL391056.1	-2.95963	0.0327427	1.48489
APOL1	-0.523232	0.033174	1.4792
PREP	0.261236	0.0335914	1.47377
KLF10	-0.244575	0.0341601	1.46648
PTER	-0.331148	0.0343625	1.46392
HS3ST1	-0.43453	0.0346278	1.46057
GEM	-1.2415	0.0346752	1.45998
FA2H	0.510387	0.0346885	1.45981
AP002990.1	1.20363	0.0347165	1.45946
DHRS9	-0.23252	0.0348264	1.45809
CKAP5	0.366021	0.035114	1.45452
STC1	-0.978696	0.0353506	1.4516
TEF	0.524263	0.0358708	1.44526
CR1L	-2.14041	0.0359546	1.44425
IVD	0.262282	0.0359886	1.44383
AC011450.1	-4.02096	0.036189	1.44142
CILP	0.468302	0.0362798	1.44034
RAB29	-0.377597	0.0363056	1.44003
CDC25B	-0.781698	0.0364185	1.43868
FANCA	-0.996718	0.0366232	1.43624
TSPAN19	-0.291984	0.0366858	1.4355
CLMP	-1.24745	0.0367393	1.43487
C2orf68	0.299674	0.036774	1.43446
ARHGAP24	0.401044	0.0368248	1.43386
PPFIA4	-3.62919	0.0368818	1.43319
EDIL3	0.577158	0.0370211	1.43155
TNFRSF12A	-0.430962	0.037099	1.43064
ZNF195	-0.421015	0.0371285	1.43029
SLC25A10	0.387518	0.0375005	1.42596
BTN2A2	-0.49237	0.0379539	1.42074
BATF2	-0.863184	0.0384831	1.41473
C1GALT1C1L	1.1812	0.0386368	1.413
TMEM99	0.345761	0.0386717	1.41261
TXLNB	0.551873	0.0387784	1.41141
OTUD1	0.560809	0.0388877	1.41019
MLLT3	0.323136	0.0389606	1.40937
AMFR	0.296062	0.0390558	1.40831
LDHA	-0.387251	0.0390761	1.40809
BCAN	-3.456	0.0391279	1.40751
H3C6	-0.593887	0.0392359	1.40632
ARRDC3	-0.424254	0.0394496	1.40396
MSC	-2.80665	0.0397067	1.40114
ERRFI1	-0.465251	0.039713	1.40107
ZNF256	-0.743056	0.0400214	1.39771
HUNK	1.59667	0.0401851	1.39593
AL122010.1	-1.40057	0.0404295	1.3933
OLFML2A	0.446185	0.0404862	1.39269
NXT2	-0.430232	0.0405133	1.3924
PEX6	0.417448	0.0406367	1.39108
FAM47E	-0.355698	0.0406558	1.39088
MTMR11	-0.540764	0.0407369	1.39001
CSRP1	-0.230997	0.040779	1.38956
RNF220	-0.460012	0.0408214	1.38911
METRN	0.365947	0.0412523	1.38455
TRIM31	-0.955708	0.0412527	1.38455
CYB561D1	0.393676	0.0412597	1.38447
ARNT2	-1.23029	0.0412727	1.38434
FDPS	-0.398583	0.0414853	1.38211
TNFRSF25	0.901059	0.0415408	1.38153
RAB3IP	-0.382482	0.0417626	1.37921
NT5E	-0.696399	0.0417851	1.37898
PPP2R2A	-0.315017	0.0417933	1.37889
PLA2R1	0.443327	0.0418695	1.3781
FAM72A	3.96191	0.042416	1.37247
CEP68	0.471641	0.0424696	1.37192
MAFF	-0.478079	0.0425267	1.37134
H3C8	1.23169	0.0426312	1.37027
C14orf132	0.762556	0.0426559	1.37002
SLC16A2	0.399902	0.0427386	1.36918
HSPA1B	0.498821	0.042801	1.36855
ATP2A3	0.496646	0.0431687	1.36483
ZNF185	0.423341	0.0433042	1.36347
ZSCAN21	-0.675496	0.0435591	1.36092
SPRR2D	-0.829524	0.0435697	1.36082
NWD1	0.282744	0.0437133	1.35939
IRF7	-1.30466	0.0437379	1.35914
TMEM123	-0.230394	0.0437958	1.35857
ATP11C	-0.546079	0.0438758	1.35778
USP36	-0.421863	0.0439936	1.35661
GSKIP	-0.271086	0.0439982	1.35656
INTS5	-0.309068	0.0440141	1.35641
FTO	0.385407	0.0440515	1.35604
NFIL3	-0.464787	0.0443934	1.35268
PLAAT2	-0.388288	0.0447223	1.34948
SLC38A7	-0.422563	0.0447643	1.34907
RDH11	-0.389313	0.04493	1.34746
COL1A1	-0.707163	0.0449335	1.34743
AK2	-0.245149	0.0450305	1.34649
DOP1A	-0.364685	0.0450434	1.34637
ETV3	0.35932	0.0454259	1.3427
AC019117.1	-0.633632	0.0455012	1.34198
CYP4F3	0.496854	0.0460407	1.33686
KLHDC7B-DT	-1.39805	0.0460559	1.33672
MAP1LC3B	-0.273269	0.0462666	1.33473
TIGAR	-0.413732	0.0464236	1.33326
EML5	-3.18693	0.0464628	1.33289
LOXL2	-1.09349	0.0465301	1.33227
EIF5	-0.400981	0.0465306	1.33226
AC118553.2	-2.65687	0.0467226	1.33047
ESM1	-2.33109	0.0467706	1.33003
MMS22L	0.651766	0.0468151	1.32961
CLDN7	-0.291343	0.0468287	1.32949
RAMAC	-0.41396	0.0468339	1.32944
MACC1-AS1	-3.77819	0.04706	1.32735
TAGAP	-1.50224	0.0470874	1.3271
XKR9	-1.01443	0.0471422	1.32659
OTX1	0.339175	0.0472576	1.32553
TRIM8	0.326719	0.0472667	1.32544
AC005522.1	-1.23025	0.0473024	1.32512
ELN	0.691735	0.0473085	1.32506
HLA-DMA	-0.321231	0.0474471	1.32379
GUCY1A1	-1.39534	0.0475504	1.32285
STX1A	-0.734794	0.04761	1.3223
AL731571.1	-1.19264	0.0476825	1.32164
DAB1	3.56552	0.0478046	1.32053
AGBL3	-0.627733	0.04791	1.31957
SINHCAF	-0.243656	0.0479359	1.31934
NUP214	0.376115	0.0479904	1.31885
AREG	-0.564631	0.0480168	1.31861
WBP1L	0.303534	0.048122	1.31766
SELENOO	0.481916	0.0485143	1.31413
CLDN10	-0.258255	0.0485952	1.31341
ADAM28	-0.23453	0.0487295	1.31221
ATP7B	0.483599	0.0488532	1.31111
GTPBP2	-0.78671	0.0489737	1.31004
CNTNAP2	0.521996	0.0490708	1.30918
EIF4EBP2	0.249218	0.0490973	1.30894
N4BP2L2	-0.246172	0.0491327	1.30863
TMEM45A	-0.39562	0.0492893	1.30725
VLDLR	-0.527434	0.0493996	1.30628
MT3	0.929316	0.0494473	1.30586
MMP10	-0.557304	0.0494766	1.3056
WIPI2	0.269267	0.0495819	1.30468
HSPA13	-0.38687	0.0496478	1.3041
ZNF268	-0.34986	0.0499706	1.30129
RND3	-0.297298	0.0499815	1.30119
ZNF329	0.509167	0.0500268	1.3008
AMIGO1	0.841754	0.0501284	1.29992
ATP13A2	0.330384	0.0501784	1.29948
STARD4	-0.341062	0.0501993	1.2993
CA11	0.812022	0.0503278	1.29819
AC025682.1	2.28067	0.0504252	1.29735
ARRDC2	0.48488	0.0506487	1.29543
THEM6	-0.235825	0.0508287	1.29389
UBE2L6	-0.713926	0.0508566	1.29365
LRRC73	0.433463	0.0510252	1.29221
VSTM2L	0.322288	0.0510623	1.2919
NEAT1	-0.293153	0.0510804	1.29175
AQP5	0.22833	0.0511221	1.29139
TRIM69	-0.450664	0.0511423	1.29122
CP	-0.251024	0.0511918	1.2908
TAF1D	-0.298724	0.0513536	1.28943
ANKRD9	0.481515	0.051391	1.28911
KRT23	-0.802861	0.0514388	1.28871
GALNT11	0.272686	0.0516648	1.28681
PLLP	0.345334	0.0518299	1.28542
RABGGTB	-0.259283	0.0519131	1.28472
SFPQ	0.290297	0.0519303	1.28458
TDG	-0.308722	0.051971	1.28424
PVT1	-0.456082	0.0521652	1.28262
AC005695.1	-2.12375	0.0522848	1.28162
MTURN	0.471733	0.0524896	1.27993
DTX3L	-0.51543	0.0525152	1.27971
C1orf52	-0.341418	0.0529136	1.27643
TCAF1	0.380946	0.0531861	1.2742
HLA-DRA	-0.368383	0.0532583	1.27361
WDR45	-0.290312	0.0535532	1.27121
PSMG3-AS1	-0.366991	0.053625	1.27063
CA12	-0.31961	0.0536412	1.2705
CASP1	-0.325641	0.0536696	1.27027
ARIH2OS	-0.860535	0.0539139	1.2683
TMEM267	-0.407329	0.0539312	1.26816
DDX25	1.83438	0.0539982	1.26762
BTAF1	-0.296846	0.0541058	1.26676
RPGR	0.271436	0.0541401	1.26648
JUN	-0.379035	0.0542321	1.26574
CCDC144NL-AS1	-0.365453	0.0543981	1.26442
SEC24C	0.269593	0.0544047	1.26436
SPRR1A	-0.999402	0.0546501	1.26241
SGSM2	-0.288298	0.0547546	1.26158
NMI	-0.316406	0.0547615	1.26152
PEG10	0.522487	0.0549473	1.26005
NUP37	0.327514	0.0549708	1.25987
AC020916.1	-0.641527	0.0550083	1.25957
STMN1	0.288848	0.0550185	1.25949
JMJD1C	-0.21619	0.0552492	1.25767
LOX	-0.253898	0.0553645	1.25677
DNAH14	-0.670775	0.0554236	1.25631
IL7R	-3.11973	0.0555479	1.25533
SLC46A1	0.536765	0.05555	1.25532
PLB1	-0.88544	0.0556405	1.25461
CAPN13	-0.455641	0.0557508	1.25375
TGFBR2	0.235525	0.0562561	1.24983
NOS2	0.892038	0.0564866	1.24805
TAGLN	-0.571966	0.0566051	1.24714
HIGD2A	0.20791	0.0567076	1.24636
SNX21	0.600298	0.0568368	1.24537
EGFL6	0.761661	0.0570862	1.24347
HCAR3	-0.563729	0.057136	1.24309
RTL8B	0.582262	0.05715	1.24298
H6PD	0.246785	0.0571744	1.2428
STK10	-0.423922	0.0571816	1.24274
ARTN	0.76529	0.0571871	1.2427
CYP2F1	0.348519	0.0572229	1.24243
STAMBPL1	0.858023	0.0573323	1.2416
LAMC2	-0.37932	0.0573665	1.24134
ACTR3	-0.199808	0.0573794	1.24124
GALNT14	-1.10609	0.0573929	1.24114
PTPRQ	1.49933	0.0574095	1.24102
GLCCI1	0.574675	0.0574426	1.24077
TMLHE	-0.476107	0.0575854	1.23969
TNNI2	1.23868	0.0576322	1.23933
NSMCE2	-0.337897	0.0577254	1.23863
ANTXR2	-0.381508	0.0577374	1.23854
RAPGEFL1	0.601266	0.057788	1.23816
DPH1	0.354607	0.0579307	1.23709
KIF1C	0.276655	0.0580128	1.23648
FOXN3	0.264317	0.0580652	1.23608
NAA40	0.29432	0.0584894	1.23292
POLD4	0.521016	0.0585219	1.23268
FAM114A1	0.309076	0.0587426	1.23105
AL132780.1	2.90328	0.0587509	1.23099
RPS6KB1	-0.264702	0.058833	1.23038
SLC12A9	0.584832	0.0588548	1.23022
DNAJC21	0.302424	0.0590123	1.22906
AC217774.1	-3.72523	0.0590996	1.22842
GCNT3	-0.269289	0.0591231	1.22824
AC001226.2	2.26743	0.0591361	1.22815
FOXO3	0.273299	0.0593198	1.2268
SORCS2	0.831521	0.0593211	1.22679
LHX6	1.08259	0.0593965	1.22624
TMEM168	0.322726	0.0594122	1.22612
RNF19A	-0.423342	0.0596058	1.22471
LSM11	1.67288	0.0596359	1.22449
CXCL14	-0.468777	0.0597996	1.2233
CD6	-1.2865	0.0598337	1.22305
HSD17B7	-0.310592	0.0600541	1.22146
AL021937.4	-3.93586	0.0600752	1.2213
CENPW	-0.475266	0.0603925	1.21902
KLF8	0.984371	0.0604282	1.21876
STK39	0.387972	0.0604972	1.21826
CKB	0.197874	0.0605407	1.21795
ATG14	0.49556	0.060608	1.21747
ANXA3	-0.333459	0.0606105	1.21745
ECI2	0.373081	0.0606696	1.21703
LMO3	0.801731	0.0609349	1.21513
CHMP5	-0.200973	0.0609779	1.21483
AC145285.2	2.02527	0.0612346	1.213
HLA-E	-0.218176	0.0613734	1.21202
GK	-0.511354	0.0613818	1.21196
NRARP	-1.51126	0.0614664	1.21136
YAP1	0.25543	0.0614672	1.21136
AC010422.6	2.00706	0.0616769	1.20988
IFI16	-0.304643	0.0616884	1.2098
SERPING1	-0.458091	0.0617619	1.20928
CAMSAP3	0.640039	0.0617719	1.20921
HERC5	-1.87532	0.0618663	1.20855
SLC25A15	-0.84009	0.0618798	1.20845
FZD10	3.14227	0.0620547	1.20723
NGB	3.11425	0.0622968	1.20553
RIPOR3	-1.50382	0.0624945	1.20416
NAA20	-0.180605	0.0625269	1.20393
PHYHD1	0.496845	0.0625273	1.20393
ITPK1-AS1	-3.35649	0.06255	1.20377
TPK1	-0.584415	0.0626165	1.20331
VWF	-1.16622	0.0626309	1.20321
CLK2	0.626307	0.0627395	1.20246
FAM210A	-0.371999	0.0629595	1.20094
AC005082.1	-2.33019	0.0633314	1.19838
NME1	-0.330905	0.0633329	1.19837
ZNFX1	-0.339076	0.063371	1.19811
PPP1R15A	-0.388079	0.0634068	1.19786
AC114763.1	1.79276	0.0636925	1.19591
SALL2	0.912996	0.0637839	1.19529
TCEA3	0.631103	0.0637933	1.19523
ECRG4	0.237966	0.0638029	1.19516
CLDN4	-0.257166	0.0638271	1.19499
CATSPERG	0.997982	0.0638661	1.19473
AL121672.2	3.32974	0.0638836	1.19461
APOBEC3A	-1.68038	0.0642112	1.19239
PPL	0.437384	0.064488	1.19052
MED20	0.323365	0.0647008	1.18909
PADI4	3.74163	0.064714	1.189
EIF2AK4	0.265587	0.0648918	1.18781
PATL1	-0.495287	0.0648926	1.18781
LGALS2	-3.83127	0.0649813	1.18721
KLHDC7B	-3.36946	0.0649932	1.18713
GAN	0.336858	0.0650055	1.18705
STOM	-0.300778	0.0651562	1.18604
GDPD3	0.995488	0.0652619	1.18534
UBE2F	-0.305513	0.0654782	1.1839
CCDC3	0.644457	0.06548	1.18389
EIF5A2	-0.578396	0.0656974	1.18245
GCNT2	-0.300722	0.0659182	1.18099
CDON	0.757069	0.0659196	1.18099
IFT20	0.310036	0.0663354	1.17825
QARS1	0.192773	0.0664013	1.17782
DHX40	0.298835	0.066469	1.17738
MED10	-0.292716	0.0666502	1.1762
ALDH3A2	0.393311	0.0666569	1.17615
METTL4	-0.376652	0.0667323	1.17566
AC022007.1	0.536978	0.066796	1.17525
IDI1	-0.208282	0.0668953	1.1746
PLEK2	-0.373742	0.0671056	1.17324
ZFAND2A	-0.417852	0.0672529	1.17229
C19orf53	0.243837	0.0672752	1.17214
IL6	-1.66512	0.0672956	1.17201
TIFA	-0.593025	0.0673503	1.17166
AC010255.1	1.12533	0.0673846	1.17144
SLC47A2	1.22168	0.0674297	1.17115
CYB5R3	0.210804	0.0676533	1.16971
PLOD2	-0.33689	0.0678669	1.16834
ALOX15	0.269777	0.0680518	1.16716
PFKP	-0.294942	0.0682919	1.16563
TRAPPC9	0.306806	0.0683259	1.16541
SETD5	-0.399182	0.068396	1.16497
PSMB9	-0.459131	0.0684672	1.16452
GDF7	1.66688	0.0684813	1.16443
ANKRA2	-0.283969	0.0685951	1.16371
ARG2	-0.888946	0.0686015	1.16367
GPAT2	0.925429	0.0687225	1.1629
HLA-B	-0.331935	0.0687601	1.16266
DDX59	0.327816	0.0687652	1.16263
TGM1	-0.250888	0.0689552	1.16143
ORC4	-0.208848	0.0689669	1.16136
MED16	0.246733	0.0689793	1.16128
P2RY2	-0.386389	0.0691064	1.16048
THRA	0.479647	0.0695319	1.15782
ACAT2	-0.296134	0.0695366	1.15779
DAPL1	1.01791	0.0698903	1.15558
UBA2	-0.232751	0.0698927	1.15557
ALDH3A1	0.353422	0.0699491	1.15522
AC105345.1	-3.04429	0.0699547	1.15518
WSB1	-0.292692	0.0700192	1.15478
AP4B1	-0.422623	0.0701683	1.15386
NDUFA10	0.176941	0.0701745	1.15382
FST	-0.815991	0.0703668	1.15263
RASA2	-0.415537	0.0703738	1.15259
ZNF512	0.454494	0.0706426	1.15093
KRBA1	0.596915	0.0706552	1.15086
LAPTM5	-1.65248	0.0708935	1.14939
KRT86	-0.615547	0.0709013	1.14935
DYNLT1	-0.157552	0.070911	1.14929
CPE	0.407527	0.0709476	1.14906
RNF207	-0.525998	0.071016	1.14864
RPL14	0.149857	0.071296	1.14694
RNF168	0.318522	0.0713548	1.14658
MVD	-0.356203	0.0713925	1.14635
CEPT1	-0.249594	0.0716514	1.14478
HOOK1	0.373531	0.0716947	1.14451
FBLN2	0.48405	0.0719393	1.14303
ADRB2	-0.52756	0.072198	1.14148
PIK3R1	0.430025	0.0724771	1.1398
GASK1B	0.879507	0.0725169	1.13956
TIMP3	0.354097	0.0726577	1.13872
GLRX	-0.302458	0.0729044	1.13725
PIGA	-0.440927	0.0730839	1.13618
ID2-AS1	2.93259	0.0734718	1.13388
ANO6	0.237895	0.0734913	1.13376
TNNT3	0.468139	0.0736278	1.13296
CHST12	0.354078	0.0737329	1.13234
TMEM171	-0.78403	0.0737728	1.1321
TGM2	-0.181576	0.0738912	1.13141
CACNA2D1	1.68565	0.073893	1.1314
CCL28	-0.383475	0.0739456	1.13109
AGPAT1	0.374259	0.0740438	1.13051
AC008691.1	2.73808	0.0741012	1.13018
SLC22A3	-0.894348	0.0742715	1.12918
ZNRF1	0.415762	0.074355	1.12869
APBB2	-0.420084	0.0747177	1.12658
AC138696.2	3.25808	0.0747275	1.12652
SPHK1	-0.544707	0.0748188	1.12599
MRPL16	0.234275	0.0750628	1.12458
OSTM1	-0.308012	0.075217	1.12368
TRIM2	-0.172757	0.0753191	1.12309
NTN4	-0.336049	0.0753747	1.12277
FAM83A	-0.347722	0.0755097	1.122
MYEOV	-1.00934	0.0757031	1.12089
C1GALT1	-0.228794	0.075871	1.11992
AL117332.1	1.95643	0.0758763	1.11989
FBXO17	0.665025	0.076123	1.11848
ZBTB24	0.574907	0.0761861	1.11812
MTR	0.323377	0.0762655	1.11767
TENT5B	0.576583	0.076531	1.11616
LIX1L	0.483806	0.0765869	1.11585
PLK2	-0.248721	0.0765966	1.11579
PARP8	-0.279091	0.0768516	1.11435
MAPK8IP1	0.568123	0.0769349	1.11388
NECTIN4-AS1	2.12132	0.0769953	1.11354
MAML1	-0.439334	0.077245	1.11213
RACGAP1	0.413265	0.077277	1.11195
P4HA1	-0.236042	0.0773144	1.11174
SLIT2	1.7952	0.077384	1.11135
PISD	-0.417821	0.0774734	1.11085
PPP2R3A	0.414519	0.077534	1.11051
SEPTIN7-DT	1.58516	0.0775689	1.11031
GINS2	1.2188	0.0776499	1.10986
PGAP3	0.39175	0.0779678	1.10808
ZNF286A	-0.454617	0.0781303	1.10718
SH3GLB2	0.354153	0.0781371	1.10714
STIM2-AS1	1.45549	0.0782273	1.10664
STRA6	-0.501789	0.0784952	1.10516
GNAI2	0.289008	0.0786656	1.10422
AC004233.2	1.11468	0.0788045	1.10345
SIK2	-0.341746	0.0791929	1.10131
TPBG	-0.382088	0.0793468	1.10047
CFLAR	-0.279988	0.0794884	1.0997
TP53TG1	0.265946	0.0795241	1.0995
FADS1	-0.36615	0.0796235	1.09896
RBM11	-1.53564	0.0798089	1.09795
PARP10	-0.312423	0.0798316	1.09783
AC015922.3	-0.831276	0.0799227	1.09733
HERC1	0.323522	0.0799677	1.09709
AC016134.1	-3.00102	0.0799891	1.09697
UTRN	0.233074	0.0800447	1.09667
H1-4	0.793364	0.0800746	1.09651
STARD3NL	-0.234766	0.0801102	1.09631
C1RL-AS1	-0.825515	0.0801663	1.09601
SORL1	0.302495	0.0802053	1.0958
CYP2B6	0.386284	0.0802338	1.09564
PPP2CA	-0.187752	0.0802361	1.09563
PXK	-0.437441	0.0802685	1.09545
ACHE	-1.36511	0.0803071	1.09525
SLC26A11	-0.495126	0.0804693	1.09437
ZNF124	-0.460139	0.0805001	1.0942
MTA1	0.51362	0.0805884	1.09373
GGACT	-0.591865	0.0807891	1.09265
PTOV1	0.268617	0.0807954	1.09261
KYAT1	0.52011	0.0809325	1.09188
PHYHIP	0.497296	0.0809511	1.09178
FAM24B	-1.21508	0.0811604	1.09066
CASP4	-0.207485	0.0813675	1.08955
AP001596.1	2.15686	0.0815468	1.08859
C1R	-0.594324	0.0815619	1.08851
AC025580.2	-1.4726	0.0815838	1.0884
ITPRIPL1	0.495382	0.0816095	1.08826
TSPAN5	-0.275981	0.0816514	1.08804
JPT1	0.270978	0.0817631	1.08744
CPNE3	0.261124	0.0817994	1.08725
ABL2	-0.413929	0.0818184	1.08715
IRAG1-AS1	0.713415	0.0818356	1.08706
NIPSNAP3A	0.267664	0.081966	1.08637
SNRNP200	0.185778	0.0820273	1.08604
GORAB	-0.434598	0.0820698	1.08582
CREB5	-1.21445	0.0820891	1.08571
TYMS	0.480506	0.0820927	1.0857
PSMD12	-0.203761	0.0821001	1.08566
AC104126.1	0.397373	0.0824324	1.0839
RP1	0.269185	0.0824493	1.08381
AC005261.1	-0.344855	0.0826559	1.08273
TMEM98	0.177674	0.0826618	1.0827
CEP131	0.409571	0.0826993	1.0825
PRXL2A	-0.2263	0.0827917	1.08201
MUC3A	-3.70597	0.0828764	1.08157
AF165147.1	1.15514	0.0828834	1.08153
CDKN1A	-0.282377	0.082917	1.08136
PCAT1	-0.876491	0.0829397	1.08124
CLSTN1	0.218689	0.0830321	1.08075
KRT7-AS	-1.05308	0.0830616	1.0806
AC010998.3	1.96689	0.0831554	1.08011
PSAPL1	1.18926	0.0832638	1.07954
SLIT1	1.00974	0.0833907	1.07888
WASHC2C	0.287142	0.0836241	1.07767
GCN1	0.313286	0.0838135	1.07669
AC233280.1	-3.65834	0.0839786	1.07583
LRIG3	0.290307	0.0840334	1.07555
PIGM	-0.302999	0.0841306	1.07505
FAM13B	0.341738	0.0841602	1.07489
GPX2	0.404616	0.0841911	1.07473
SLC4A11	0.252342	0.0842587	1.07439
PSMB8	-0.267629	0.0842906	1.07422
BCL7A	0.279979	0.084322	1.07406
RTBDN	-3.65843	0.0843533	1.0739
HIVEP1	-0.462649	0.0844294	1.07351
CCNL1	-0.267747	0.084448	1.07341
FUT8	-0.286253	0.0844577	1.07336
ATF3	-0.718559	0.0845531	1.07287
EMP1	-0.424571	0.0845951	1.07265
E2F4	-0.282113	0.0846338	1.07246
NOP53	0.230191	0.0846347	1.07245
TMCC2	0.611383	0.0846391	1.07243
EPOR	0.718369	0.0847916	1.07165
THAP3	-0.531096	0.0849334	1.07092
RCN1	-0.426344	0.0850852	1.07015
EPB41L4A-DT	0.975684	0.0851576	1.06978
ULBP2	-0.862377	0.0852353	1.06938
PIAS1	0.209225	0.0852826	1.06914
ITGB5	0.500164	0.085422	1.06843
AL354928.1	3.30938	0.0854616	1.06823
TNFRSF14	-0.245149	0.0857287	1.06687
CMBL	0.448974	0.0857724	1.06665
FAM177B	2.74206	0.0859255	1.06588
AC020551.1	3.67587	0.0859747	1.06563
CHST2	-1.22575	0.0860061	1.06547
FHL3	-0.442135	0.086029	1.06536
NDUFA8	0.219266	0.0860895	1.06505
ABAT	0.758662	0.086118	1.06491
IMPDH2	0.248836	0.0861546	1.06472
ATP6V0A4	0.508185	0.0862094	1.06445
NELL1	3.25996	0.0864883	1.06304
RWDD2B	-0.363329	0.0866981	1.06199
MASP1	-3.56796	0.0867863	1.06155
AP002449.1	-3.34412	0.0868215	1.06137
SLC6A20	-0.732362	0.0868897	1.06103
PAIP1	-0.272051	0.086983	1.06057
PSME2	-0.408801	0.0869868	1.06055
COLCA1	0.433665	0.0870825	1.06007
RFK	-0.239679	0.0871644	1.05966
SRFBP1	-0.272907	0.0873956	1.05851
STOX1	0.236635	0.0876374	1.05731
LRRC26	0.594602	0.0878133	1.05644
ZNF79	-0.532818	0.0878236	1.05639
AL033397.1	0.525566	0.0881124	1.05496
SSBP1	-0.192058	0.0882039	1.05451
UAP1L1	-1.08616	0.0883102	1.05399
TMEM138	-0.276624	0.0883607	1.05374
GEN1	0.479689	0.0883994	1.05355
SIPA1L2	-0.459716	0.0883997	1.05355
MTRNR2L10	1.52694	0.0885098	1.05301
SMC3	0.229639	0.0886063	1.05254
AC009171.2	3.11894	0.0886651	1.05225
CAV1	0.198242	0.0889128	1.05104
FAM13A	0.276151	0.0889506	1.05085
ZNF585B	0.492745	0.0889961	1.05063
H4C5	-1.14312	0.0889999	1.05061
HAX1	-0.326327	0.0891308	1.04997
NTN1	-0.527539	0.0891789	1.04974
PSG4	-1.09624	0.0892574	1.04936
GIGYF1	0.43821	0.0895354	1.04801
ALDH3B1	0.234754	0.0896774	1.04732
PCDHGC5	-3.43127	0.0897628	1.0469
LAPTM4B	0.185515	0.089949	1.046
TBC1D2B	0.398411	0.0901503	1.04503
FOXD1	-2.51633	0.0901934	1.04483
MUS81	-0.359691	0.0902718	1.04445
CAPNS2	0.735813	0.0904113	1.04378
CAPN10-DT	-1.10461	0.0904213	1.04373
SCNN1B	0.441349	0.0906568	1.0426
AL035454.1	2.89812	0.0910178	1.04087
SUGCT	0.884934	0.0910423	1.04076
TMEM270	0.880472	0.0910446	1.04075
SPATA20	0.278192	0.0910776	1.04059
FCGR2A	-1.03277	0.0910857	1.04055
DCXR	0.318458	0.0911779	1.04011
ATG3	-0.187521	0.0911921	1.04004
HLA-DQB1-AS1	-2.78892	0.0912125	1.03995
EPHB2	0.277196	0.0912989	1.03953
ARL8B	-0.230753	0.0913259	1.03941
DHX57	0.292784	0.0915947	1.03813
DISP1	0.804644	0.0916619	1.03781
NEK11	0.224511	0.091669	1.03778
GBP2	-0.26868	0.0916772	1.03774
STYX	0.29031	0.0917494	1.0374
FIBCD1	-2.12867	0.0918226	1.03705
PPP5D1	1.2458	0.0921623	1.03545
HSPA12A	0.483388	0.0925122	1.0338
THAP12	0.320082	0.0926429	1.03319
LMNB1	0.531599	0.0928845	1.03206
VMP1	-0.146977	0.0930605	1.03123
TSC2	0.207779	0.0931042	1.03103
CDKL1	0.49877	0.0932976	1.03013
WNK1	0.274727	0.0934033	1.02964
RAI14	-0.165661	0.0936442	1.02852
CDKN2B	-0.299779	0.0939095	1.02729
SENP8	0.416834	0.0940529	1.02663
CAP1	-0.176396	0.0941336	1.02626
ANXA8L1	0.225554	0.0941952	1.02597
S100P	-0.596771	0.0941971	1.02596
BAK1	-0.375481	0.0942048	1.02593
DHCR7	-0.275907	0.09422	1.02586
CARD14	-0.678571	0.0942391	1.02577
SLC25A5	0.150196	0.0944371	1.02486
SRD5A3	-0.387491	0.0944852	1.02464
CXXC1	0.259421	0.0945555	1.02431
RPL23	0.180035	0.0945759	1.02422
MADD	0.288479	0.0946693	1.02379
TCHP	0.374612	0.0946782	1.02375
KIAA1671	0.312171	0.0947006	1.02365
PAM16	-0.661816	0.0948024	1.02318
SDK2	0.694739	0.0948378	1.02302
DDB1	0.156734	0.0951202	1.02173
C2orf74	0.370722	0.0952982	1.02092
ATPAF1	0.290181	0.0953051	1.02088
PDF	-0.741111	0.0953074	1.02087
RUNDC3B	-0.98404	0.0953288	1.02078
TLE4	-0.35965	0.0953336	1.02075
SMPDL3A	0.34775	0.0954274	1.02033
PIP5K1C	0.382493	0.0955589	1.01973
PDP2	-0.301828	0.0957807	1.01872
NR1D1	-0.541831	0.0959542	1.01794
CENPS-CORT	-1.78121	0.0959666	1.01788
RNMT	-0.269132	0.0960322	1.01758
PKP1	0.232214	0.0963552	1.01612
CAHM	-3.00921	0.0964651	1.01563
MDK	-0.30249	0.0965753	1.01513
QPRT	-1.79496	0.0966977	1.01458
AL391988.1	-1.41728	0.0967075	1.01454
ATF7	-0.325838	0.0967677	1.01427
LRRC8A	0.219141	0.0967815	1.01421
VIPR1	0.580012	0.0967932	1.01416
TATDN2	0.676872	0.0969888	1.01328
CDK18	-0.383405	0.0970929	1.01281
CIPC	0.211706	0.0970986	1.01279
GPR39	0.438747	0.0970992	1.01278
LINC02298	0.933321	0.0971045	1.01276
PPP3CB	0.287461	0.0971556	1.01253
EWSR1	-0.148944	0.0975506	1.01077
LINC01671	2.82425	0.0975667	1.0107
COL7A1	0.38117	0.0975715	1.01068
AC093752.3	2.73428	0.0978533	1.00942
IL18	0.336739	0.0982173	1.00781
PON3	0.414308	0.0982474	1.00768
P3H2	0.493734	0.0985926	1.00616
SIGIRR	-0.302987	0.0986845	1.00575
KREMEN1	0.225814	0.0986882	1.00573
ATMIN	0.343418	0.0987397	1.00551
GATAD2A	0.265411	0.0988481	1.00503
LRIG2-DT	2.59228	0.0989065	1.00478
ZNF703	0.552687	0.0989128	1.00475
HAL	3.25862	0.0989487	1.00459
SYN3	1.69244	0.0992443	1.00329
TMEM115	-0.220111	0.0992973	1.00306
PHLDA2	-0.421809	0.0993012	1.00305
SOCS3	-0.818688	0.0994798	1.00227
CXCL11	-2.96748	0.0995526	1.00195
WDR90	0.301172	0.0995746	1.00185
RHBDD3	-0.313971	0.099674	1.00142
ZSCAN9	-0.423247	0.0997349	1.00115
TF	-0.668004	0.099903	1.00042
LNPK	0.255056	0.0999531	1.0002
MKX	-0.406137	0.0999574	1.00018
ST6GAL1	0.245549	0.0999851	1.00006
ITGB6	-0.426755	0.0999933	1.00003
DCT	2.77921	0.100041	0.999822
MTX2	-0.20843	0.100111	0.999518
RALGAPA2	0.204766	0.100234	0.998987
PDK1	-0.548375	0.100234	0.998983
PDP1	-0.413245	0.100235	0.99898
POLR2G	-0.281042	0.100345	0.998505
TNFAIP8L2	-3.82263	0.100592	0.997438
RAB9B	1.42165	0.100595	0.997425
SMS	-0.186254	0.100608	0.997369
AIM2	-3.51219	0.100614	0.997341
SAA2	-0.795559	0.100667	0.997114
LIPT2	-0.453905	0.10069	0.997012
ARHGAP10	0.522659	0.100783	0.996613
CHCHD1	0.240662	0.100869	0.996244
PRSS21	0.504071	0.101062	0.995412
LRRC10B	0.295801	0.101216	0.994753
IL15RA	-0.640394	0.1013	0.994392
HMOX1	-0.550026	0.1013	0.99439
SEPHS2	-0.22279	0.101372	0.994082
DDIT3	-0.761689	0.101375	0.994068
VNN3	-1.05261	0.101379	0.994051
NAPEPLD	0.371044	0.101446	0.993764
ELAPOR1	0.252779	0.101475	0.993643
TNFAIP8L3	0.591184	0.101497	0.993546
ITSN1	0.27624	0.101575	0.993213
FAM168A	0.509256	0.101688	0.992732
CACUL1	-0.179453	0.101689	0.992726
ZNF341	0.742438	0.101696	0.992698
FAM50A	-0.256958	0.101752	0.992459
AMD1	-0.256082	0.101808	0.992219
PTPRZ1	0.175289	0.101866	0.991969
DUSP2	-0.893129	0.102067	0.991116
SLC16A11	0.514944	0.102092	0.991006
MOB3C	-0.395519	0.102203	0.990536
CLCNKB	0.474726	0.102316	0.990058
AC005537.1	1.02166	0.10236	0.989871
PVR	-0.415569	0.102386	0.989758
ANKRD37	-0.25754	0.102444	0.989513
PADI3	0.702065	0.102466	0.989419
IPO8	0.309212	0.102509	0.989238
CHL1	-0.265083	0.102699	0.988436
GJB2	-0.574451	0.102777	0.988103
SPATA2	-0.428944	0.102835	0.987857
PAK1IP1	-0.366949	0.102868	0.987719
IQANK1	0.237265	0.102905	0.987563
IPPK	-0.462618	0.10303	0.987037
PTHLH	-0.289579	0.103194	0.986346
DNAJA1	-0.165605	0.103231	0.98619
AC036176.1	0.659871	0.103363	0.985635
AL121761.1	1.07984	0.103377	0.985578
TMEM92-AS1	-3.27305	0.103492	0.985094
RAB6A	-0.191295	0.103752	0.984005
GSTA4	0.337217	0.103966	0.983107
IFRD1	-0.927903	0.10398	0.983051
GSAP	-0.362313	0.104086	0.982609
PLEKHB1	0.206111	0.104166	0.982272
KIAA2013	0.451951	0.104507	0.980856
SBNO2	-0.643182	0.104523	0.980788
HS3ST6	0.626964	0.104558	0.980642
GPAA1	0.161259	0.104617	0.980398
CDK7	-0.205062	0.104788	0.979688
RASSF2	0.678863	0.104875	0.979328
ABHD2	0.279363	0.104897	0.979235
NTNG1	-1.14802	0.104999	0.978814
GRINA	-0.229431	0.10509	0.978438
TINCR	0.938902	0.10511	0.978356
ATP5MC2	0.189051	0.105175	0.978088
OPRL1	2.44975	0.105198	0.977994
DST	0.32657	0.105394	0.977182
PDZD11	-0.211375	0.10544	0.976995
ABCA9	-2.57571	0.105562	0.976493
GULP1	-0.279699	0.105658	0.976098
IDO1	-1.85371	0.105945	0.974921
ITGA5	-0.53152	0.105993	0.974723
BMP15	2.04359	0.106492	0.972685
FMO5	0.431767	0.106507	0.97262
ZNF860	0.576374	0.1068	0.97143
EFNA1	-0.163191	0.10691	0.970983
STX3	-0.245336	0.106913	0.97097
FBXO16	0.436951	0.106947	0.970831
SLC4A7	-0.333094	0.107141	0.970043
AL513122.2	-1.06809	0.107198	0.969812
AL161785.1	1.73466	0.107214	0.969749
TSNAX	-0.182069	0.107253	0.96959
MAPKAP1	0.295171	0.107482	0.968663
BANP	-0.377647	0.107489	0.968637
TMSB4X	-0.254716	0.107552	0.968383
GINS1	0.654153	0.107682	0.967856
AP2M1	0.15213	0.107717	0.967717
DLL1	0.475734	0.107827	0.967272
PSMD14	-0.20033	0.107956	0.966753
PIK3IP1-DT	-2.34486	0.108141	0.966011
MYH10	0.311686	0.1082	0.965772
GAA	0.208061	0.108259	0.965535
AC022382.1	3.00811	0.108312	0.965322
RARRES1	-0.659153	0.108339	0.965213
TMEM165	-0.370043	0.108357	0.965143
SIX2	0.480673	0.108382	0.965044
TRIM5	-0.256703	0.108388	0.965019
XYLT2	0.253211	0.10858	0.964251
LMO7	0.22064	0.108666	0.963907
SOX4	-0.38102	0.108879	0.963057
MBLAC2	0.393055	0.10913	0.962055
MAGED1	0.29998	0.109292	0.961411
CARNMT1-AS1	-3.66098	0.109369	0.961106
KIFC1	0.631391	0.10941	0.960941
FHL2	-0.320726	0.109456	0.96076
DCST1	1.91548	0.109522	0.9605
DGKA	0.318047	0.109616	0.960126
SNHG15	-0.501979	0.109802	0.959391
ZFP36	-0.287374	0.109813	0.959344
HSD17B11	0.295231	0.109843	0.959229
HNRNPA1	0.139755	0.109932	0.958874
MKNK1	-0.317187	0.109982	0.958677
SLC38A5	-0.333493	0.110074	0.958316
LINC01031	-1.66596	0.110096	0.958229
FHDC1	-0.414179	0.110276	0.95752
FNDC3B	-0.313264	0.110338	0.957275
DHFR2	0.339948	0.110635	0.956109
ERO1A	-0.400713	0.110678	0.95594
CYTH4	-3.25877	0.110693	0.955881
MEX3C	-0.38543	0.110801	0.955455
THUMPD3-AS1	-0.274728	0.111031	0.954554
RIT1	-0.233724	0.111246	0.953714
RCC1	-0.281645	0.111261	0.953659
GPX8	-0.310294	0.11132	0.953427
KCNE3	0.478156	0.111331	0.953384
CHST13	3.31452	0.111423	0.953025
TMEM268	-0.335382	0.111539	0.952575
HPS3	0.291052	0.111588	0.952381
ARNTL	-0.279937	0.111622	0.952252
SUCLG1	0.153699	0.111663	0.952092
FILIP1L	-0.660692	0.111673	0.952052
STX19	-0.494913	0.111711	0.951905
ATP8B3	1.21622	0.111788	0.951604
SRPX2	-0.298418	0.111824	0.951464
CAVIN3	0.276392	0.111904	0.951155
SIDT2	0.410649	0.111989	0.950825
PPP1CB	-0.189737	0.112129	0.950282
STAG3	0.886203	0.112278	0.949704
NUBP1	-0.314763	0.112287	0.949672
C1S	-0.832031	0.112304	0.949605
ZNF675	0.428551	0.112605	0.948441
RNF103	-0.282315	0.112723	0.947988
LZTS1	1.38772	0.112724	0.947985
VMO1	-0.138579	0.112727	0.947973
IVL	-0.840097	0.112852	0.94749
ZNF584	-0.274925	0.113061	0.946688
ESYT1	-0.195889	0.113231	0.946033
TLE5	0.224711	0.11338	0.945464
RTN3	0.144805	0.113426	0.945289
RABL3	0.265493	0.113453	0.945183
RNF14	-0.204937	0.113457	0.945167
MLX	-0.215297	0.113697	0.94425
CHADL	0.616013	0.11371	0.944201
BTC	-0.320821	0.113909	0.943441
KAZN-AS1	-3.43974	0.114021	0.943017
SNAPC1	-0.305614	0.114071	0.942825
AC010967.1	2.94313	0.114123	0.942626
OCRL	0.331107	0.114151	0.942521
PANX1	-0.356195	0.114205	0.942316
IER3	-0.632973	0.114427	0.94147
C3	-0.192979	0.11446	0.941347
BMPR1B	0.340995	0.114463	0.941336
PMAIP1	-0.878091	0.114505	0.941174
NIP7	-0.277088	0.114917	0.939615
SLA2	1.40817	0.114994	0.939324
INHBA	-1.05395	0.115234	0.93842
SPOCD1	-1.00591	0.115372	0.937898
PPM1K	-0.377912	0.11541	0.937756
AC009163.7	2.3473	0.11544	0.937642
TMEM191C	1.59456	0.115546	0.937244
TPT1	0.123427	0.115623	0.936957
SCARB2	-0.172654	0.115654	0.936839
POU2AF1	0.380008	0.115874	0.936013
AMOT	0.402032	0.116059	0.935322
AC090844.2	2.73878	0.116108	0.935137
TWIST2	2.35458	0.116131	0.935052
ARID2	0.21772	0.116379	0.934126
AC022784.1	2.28123	0.116501	0.933671
HKDC1	-1.0102	0.116515	0.933619
NUP88	-0.20929	0.116659	0.933083
NID2	1.88688	0.116683	0.932993
AC084824.5	-3.0426	0.11675	0.932741
MRLN	0.657563	0.116752	0.932736
PLIN2	-0.296128	0.116756	0.93272
FAM3B	0.423547	0.116856	0.93235
DNTTIP2	-0.213469	0.116965	0.931946
GBP4	-0.856764	0.117057	0.931602
Z98885.3	-2.77517	0.117059	0.931595
TFF3	0.381323	0.117188	0.931118
AMOTL2	-0.227948	0.117258	0.930858
DNAH17	-1.58783	0.117284	0.930761
IGFBP5	0.186443	0.117288	0.930747
SLC25A51	-0.424882	0.117466	0.930088
CTSF	0.295182	0.117609	0.929558
WAKMAR2	-0.673883	0.117806	0.928832
ATXN10	0.135835	0.117874	0.92858
TRPM4	0.216964	0.117945	0.928321
CILK1	0.282178	0.11796	0.928267
LTO1	-0.470117	0.118184	0.927441
SPRR1B	-0.22405	0.11819	0.92742
BOP1	-0.338893	0.118194	0.927405
LINC02832	-1.00317	0.11823	0.927271
HMGCS1	-0.309928	0.118323	0.926933
GPR35	2.86584	0.118462	0.926421
GAS6-AS1	0.90825	0.118471	0.92639
PDCD6	-0.136979	0.11866	0.925694
RAB8B	-0.321902	0.118753	0.925354
HSPA6	-1.35684	0.118764	0.925313
PLCD1	0.521038	0.118846	0.925016
RGS3	-0.376227	0.118966	0.924578
ASMTL	0.348359	0.119077	0.924171
PDCD10	-0.20942	0.11908	0.924162
SAA1	-0.804814	0.119111	0.924049
SULT2B1	0.22116	0.119377	0.923081
AC093866.1	0.783473	0.119478	0.922713
PARP3	-0.286137	0.119494	0.922653
HGS	-0.183351	0.119623	0.922184
LRP10	-0.212062	0.119636	0.922138
TIMM10	-0.329393	0.119723	0.921823
PITPNB	-0.25198	0.119775	0.921635
KANSL2	-0.325115	0.119793	0.921569
EBPL	0.245684	0.119861	0.921323
ZNF395	0.449282	0.119894	0.921202
FBLN1	0.229102	0.120052	0.920631
GRAMD2B	-0.313064	0.12006	0.920603
C14orf93	0.439301	0.120107	0.92043
DNAJC9	-0.379316	0.12016	0.92024
PROSER2	-0.450252	0.120183	0.920156
LINC01963	-1.12814	0.120209	0.920063
SOBP	0.420796	0.120232	0.919979
C17orf97	0.509441	0.12031	0.919699
TRIB1	-0.389897	0.120416	0.919314
AL513550.1	0.596651	0.120418	0.919307
ELMOD1	-0.937889	0.120684	0.918352
NCK1	-0.370325	0.120695	0.91831
PREX1	1.955	0.120796	0.917946
DYDC1	-0.465382	0.120909	0.917541
COL6A6	2.85781	0.120975	0.917305
SAMD4B	0.345454	0.121003	0.917204
XRN1	-0.238928	0.121019	0.917147
AEN	-0.289198	0.121031	0.917104
SLC25A25-AS1	0.644943	0.121037	0.917082
PTK2B	0.244222	0.121056	0.917014
EML6	0.549444	0.121088	0.9169
AL138760.1	3.31495	0.121093	0.91688
MID2	-0.442154	0.121096	0.916869
TIPARP-AS1	-0.823611	0.121152	0.916669
CLU	0.23062	0.121173	0.916593
PPP3CC	-0.227632	0.121177	0.916579
TMX2	-0.211467	0.121261	0.91628
AC025048.4	-0.364425	0.121388	0.915826
CRMP1	1.70397	0.121495	0.915441
HDAC2	-0.171429	0.121531	0.915312
MYOM1	-1.91696	0.121589	0.915104
ZFYVE26	-0.444943	0.121604	0.915054
CBY3	-2.95447	0.121631	0.914956
HARS1	-0.186253	0.121717	0.91465
ENOPH1	-0.217112	0.121808	0.914325
POMP	-0.163283	0.121821	0.914278
EXOC6B	0.243362	0.122011	0.913602
PLS3	0.222632	0.122153	0.913097
MUL1	-0.236823	0.122192	0.912958
CD74	-0.221526	0.122241	0.912784
GAMT	0.363764	0.122281	0.912642
WDR76	0.742747	0.122326	0.91248
DLG4	-0.869933	0.122409	0.912186
DBF4	-0.298497	0.122497	0.911874
NOS1AP	0.557365	0.122506	0.911843
CMAS	-0.159899	0.122671	0.911259
AC007098.1	0.661808	0.122703	0.911144
CNP	-0.265626	0.123007	0.910069
CASP10	-0.335714	0.123129	0.909639
EPHB3	0.410958	0.12314	0.909601
TPM1	-0.236452	0.123245	0.909231
FOSL1	-0.552055	0.123352	0.908854
FKBP5	0.328538	0.123501	0.908331
C1orf50	-1.02368	0.123608	0.907953
TSPAN7	0.691705	0.123809	0.907247
MYCL	0.441135	0.123984	0.906633
KLRG2	1.47012	0.124104	0.906214
HSD17B2	-0.268678	0.124149	0.906058
SEL1L	0.219197	0.124213	0.905832
GTPBP4	-0.231403	0.124334	0.905411
ATAD2	0.429123	0.124687	0.904179
ZNF77	0.490122	0.124836	0.90366
ID3	0.244188	0.124841	0.903641
AMTN	-1.44726	0.124848	0.90362
ATP8B4	-0.968862	0.125055	0.9029
AL161431.1	-1.42412	0.125093	0.902768
LINC01709	0.563522	0.125131	0.902636
ACVR1B	0.336904	0.12526	0.902187
C8orf37	-0.41005	0.125478	0.901434
ASPH	-0.133176	0.125591	0.901041
CRY2	0.282244	0.125656	0.900816
CIRBP	0.199485	0.125707	0.90064
CELSR1	0.304405	0.125718	0.900602
ZDHHC2	0.19938	0.125738	0.900532
NMNAT2	-0.640378	0.125746	0.900504
CLCN7	-0.3081	0.125823	0.900239
RCAN1	-0.44566	0.125882	0.900037
BTBD11	-0.658417	0.125966	0.899747
LINC00511	-0.287943	0.12598	0.899698
FBLIM1	-0.299715	0.125982	0.899692
EVA1A	-0.489169	0.126041	0.899489
TMC4	0.175538	0.12608	0.899354
PDRG1	-0.322546	0.126083	0.899343
LXN	-0.158613	0.126114	0.899237
ZNF138	-0.366497	0.126147	0.899123
MYORG	0.288681	0.126278	0.898674
C12orf54	0.716597	0.126425	0.898165
TRIO	-0.374702	0.126436	0.898129
BAG1	0.173539	0.126473	0.898003
FEZ2	-0.29189	0.126517	0.89785
ATP2B1	-0.238949	0.126541	0.897769
KLHL5	-0.400767	0.126548	0.897745
INSIG1	-0.332314	0.126574	0.897656
ZMYM4-AS1	-2.8805	0.126617	0.897509
LNX2	0.237507	0.126652	0.897388
IPO11	0.209283	0.126819	0.896817
TMEM248	0.160275	0.126821	0.896809
CDK17	-0.2027	0.126888	0.896581
LACTB2	-0.28979	0.126919	0.896475
AC006058.3	-2.3813	0.126936	0.896414
MYL12A	-0.137383	0.126966	0.896314
COQ8A	0.244634	0.127043	0.89605
TTC38	-0.283604	0.127123	0.895777
TMC5	-0.267885	0.127167	0.895626
AC098851.1	0.925455	0.127292	0.895199
SLFN5	-0.648446	0.127293	0.895196
SNCAIP	-0.593389	0.12733	0.895071
DAPK3	-0.247586	0.127449	0.894664
PPIF	-0.190478	0.127451	0.894655
SCGB3A1	0.291427	0.127505	0.894474
HADHB	0.144677	0.127514	0.894444
RPF2	-0.320162	0.127703	0.893797
NISCH	0.29519	0.127771	0.893569
LINC02542	-2.34757	0.127863	0.893257
SMG1	-0.217154	0.127891	0.893161
BTG2	-0.186933	0.127919	0.893066
KIFBP	-0.220747	0.12803	0.892688
PFKM	0.242802	0.128121	0.892379
A4GALT	0.203791	0.128187	0.892157
MZF1-AS1	-0.571319	0.128248	0.89195
LNX1-AS1	-3.19462	0.12844	0.8913
THBD	-0.414426	0.128575	0.890844
MPPED2	0.779233	0.128623	0.890682
ZBTB20	0.272248	0.128711	0.890383
TFEB	0.405176	0.128792	0.89011
ZDHHC17	-0.280414	0.128804	0.89007
ZNF780B	-0.458447	0.128864	0.889868
GPC1	0.205501	0.129023	0.889333
RAB7B	0.468668	0.129073	0.889166
AL831711.1	-3.3646	0.129106	0.889053
EPDR1	0.344927	0.129155	0.888889
CNIH4	-0.265879	0.129157	0.888881
STAC	-2.02132	0.129278	0.888477
GCNT1	0.345017	0.12931	0.888368
RASD1	-0.881532	0.129383	0.888122
AKIP1	-0.249751	0.129399	0.888068
MAP4K4	-0.339569	0.12945	0.887899
AC011997.1	-1.53468	0.12948	0.887796
LTBP3	0.289336	0.12962	0.887329
SHISA2	0.3787	0.129697	0.88707
CRISP3	0.951754	0.129741	0.886922
DCUN1D5	-0.270604	0.129855	0.886542
VKORC1L1	0.247416	0.129878	0.886466
EEF2	0.1426	0.129959	0.886193
FDFT1	-0.17847	0.130011	0.88602
TRIM16	-0.186394	0.130062	0.88585
TMEM130	-1.48514	0.130076	0.885804
NT5M	3.06946	0.130166	0.885504
TMEM160	0.33245	0.130266	0.885168
AC092910.3	-1.06028	0.130475	0.884474
RGMA	0.528088	0.130516	0.884337
MICALL2	0.272155	0.130579	0.884128
DRAM2	-0.160007	0.130678	0.883798
KIRREL3	-2.46539	0.130881	0.883122
SERPINB13	0.314994	0.130895	0.883076
USH1G	0.982737	0.130905	0.883044
LINC01579	2.81209	0.130951	0.88289
KIF21A	0.249941	0.130961	0.882857
ALG14	-0.317184	0.131035	0.882613
RP1L1	-3.62013	0.131086	0.882445
CAMK4	-1.55411	0.131147	0.88224
PLK1	0.443604	0.131172	0.882159
SOCS1	-1.16771	0.131247	0.881911
SLC25A25	-0.193714	0.131422	0.881334
SLC48A1	0.286569	0.131422	0.881333
HK1	0.162379	0.131509	0.881046
HERC3	0.356368	0.131586	0.880791
SLC25A6	0.119112	0.13159	0.880779
TRPM8	2.55588	0.131601	0.88074
AC027307.3	1.83077	0.131632	0.88064
MRPL33	0.200389	0.131742	0.880276
OPHN1	0.476969	0.132034	0.879314
AFF4	-0.171904	0.132104	0.879084
C6orf62	-0.322435	0.132133	0.878989
DENND1A	-0.55768	0.132139	0.878967
MB	0.317846	0.132302	0.878433
VPS33B	1.12492	0.132342	0.878304
WARS1	-1.00856	0.132481	0.877847
PROB1	-1.36098	0.132518	0.877724
CTBP1-DT	0.367674	0.132521	0.877717
RIPK2	-0.439283	0.13255	0.877619
RPS3A	0.162797	0.132608	0.87743
TMEM38A	0.311923	0.132849	0.876643
CPNE8	-0.306675	0.132915	0.876427
C15orf62	0.428836	0.132934	0.876364
PCP4L1	0.454705	0.132995	0.876163
ZNF274	-0.261752	0.133037	0.876026
PLPP2	-0.149796	0.133446	0.874695
ACYP1	0.275863	0.133512	0.874481
RNF114	-0.243181	0.133652	0.874026
SDR42E1	-0.257692	0.133728	0.873777
GMNC	0.821278	0.133743	0.873729
WDR74	-0.341738	0.133943	0.873081
AC008443.4	1.36346	0.133944	0.873077
SPAG9	-0.261442	0.133969	0.872994
GPBP1	-0.159401	0.133987	0.872938
SPATA1	-1.56997	0.134008	0.87287
BOD1	-0.363899	0.134036	0.872778
TBC1D22A	0.200833	0.134186	0.872292
MYO1B	-0.282955	0.134202	0.872242
CDR2L	0.404164	0.134233	0.872142
TMPRSS4	-0.282697	0.134266	0.872035
STK26	-0.226305	0.134321	0.871857
PPP3R1	-0.415087	0.134393	0.871625
AC020661.1	-1.92313	0.13443	0.871503
ING4	0.292075	0.134475	0.871357
SPOCK3	0.269187	0.134513	0.871237
H3-3B	-0.163236	0.134533	0.871171
AC022075.1	-0.340802	0.134553	0.871106
CLCA2	0.387516	0.13461	0.870923
CLCN6	-0.402253	0.134641	0.870824
ITGA3	-0.165974	0.134668	0.870737
RAP2B	-0.320442	0.134681	0.870693
FAM131A	0.253712	0.134695	0.870647
FH	0.158672	0.134752	0.870465
SLC39A10	0.319431	0.134769	0.87041
NEU1	-0.164238	0.135029	0.869574
CFB	-0.758974	0.135054	0.869493
TAF10	0.249244	0.13507	0.869442
GRIN3B	0.563569	0.135107	0.869323
AC009779.3	-2.37865	0.135137	0.869227
LAMA3	-0.302612	0.135201	0.869019
TSTA3	0.234442	0.135527	0.867976
TTC13	-0.445102	0.135528	0.86797
HCAR1	0.958554	0.135627	0.867654
HAUS3	0.320755	0.135922	0.866709
INTS12	-0.288573	0.135937	0.866662
AL353708.3	-1.54439	0.135973	0.866548
CD200R1L	-0.44494	0.135996	0.866474
GADD45B	-0.356755	0.136032	0.866359
OSMR	-0.416237	0.136067	0.866248
SVBP	0.338423	0.136089	0.866178
TTLL3	-0.389016	0.136112	0.866104
ADAMTSL5	0.370191	0.136196	0.865836
FAM120AOS	-0.337209	0.136212	0.865786
NFKBIB	-0.565526	0.136218	0.865765
PIEZO1	-0.322564	0.136238	0.865702
SLC49A3	0.711209	0.13632	0.865441
LRRFIP2	-0.198125	0.13635	0.865346
AC073370.1	-0.878585	0.136511	0.864833
LINC02068	-2.81639	0.136705	0.864216
EIF4B	0.147146	0.136718	0.864175
LINC02300	-0.633487	0.136794	0.863934
NDFIP1	0.152683	0.136828	0.863824
MATN3	-0.828952	0.136895	0.863613
AC026191.1	-1.57141	0.13702	0.863215
MFSD10	-0.265941	0.137162	0.862766
PIK3C2B	0.413284	0.137185	0.862695
RBM7	-0.195835	0.137188	0.862683
AL683887.1	1.03692	0.137268	0.86243
RHBDD1	-0.281077	0.137322	0.862261
DCLK1	-0.36444	0.137482	0.861756
ATP6V1B2	-0.247949	0.137598	0.861387
MAP3K7CL	-0.623647	0.137673	0.861152
SOX2	0.338637	0.137683	0.861119
SOCS5	0.393429	0.137741	0.860936
GYPC	-0.806319	0.137868	0.860538
COMMD10	-0.208541	0.137878	0.860505
C7orf26	0.428445	0.137881	0.860496
ZCCHC8	-0.315608	0.137893	0.860457
ACSS1	0.294576	0.137932	0.860335
CCN3	2.01981	0.137985	0.860169
KCNIP2	3.25164	0.138067	0.85991
TEAD4	-0.85607	0.138297	0.859188
PRELID1	-0.260517	0.138466	0.858658
MTX3	0.338408	0.138639	0.858116
KRT6B	-0.662118	0.138683	0.857978
TANK	-0.191714	0.1387	0.857924
HDAC9	-0.964998	0.138758	0.857743
SREBF1	0.149387	0.138984	0.857036
AC234781.1	-3.60793	0.139058	0.856803
RAB4B	-2.4084	0.139082	0.85673
POP5	0.262989	0.139121	0.856607
AC005253.1	-2.45991	0.139205	0.856344
AMIGO2	-0.553308	0.139235	0.856251
ZNF561	0.217357	0.139402	0.855732
CYP2A7	0.341709	0.139451	0.855579
ANXA2	-0.125463	0.139524	0.855352
AC117457.1	-0.876272	0.139813	0.854454
LIPA	-0.15914	0.140037	0.853757
ACBD6	-0.25217	0.140041	0.853743
LANCL2	0.302785	0.140053	0.853706
TMEM150A	-0.290038	0.140072	0.85365
PPM1H	0.200254	0.14009	0.853592
MCC	0.239303	0.14018	0.853314
VWA8	0.327289	0.140239	0.853131
TNS3	0.445663	0.140264	0.853054
APOBEC3G	-0.419818	0.140352	0.852782
FAM200A	0.335615	0.140361	0.852752
ZWINT	0.398837	0.140373	0.852718
TEAD1	-0.229125	0.140378	0.852701
CCL5	-2.10919	0.140612	0.851977
ACAD8	-0.297216	0.140718	0.851651
CNNM2	0.439879	0.140732	0.851607
LHFPL6	-0.66923	0.140781	0.851455
ZNF451-AS1	-2.22947	0.140805	0.851382
LINC00881	-2.60359	0.14084	0.851275
AL391097.2	-2.18586	0.141015	0.850736
PSMB2	-0.152486	0.141042	0.85065
AL121658.1	2.51447	0.141142	0.850345
AC073592.1	1.81279	0.14116	0.850288
ADGRF5	0.426328	0.141193	0.850186
CDCA7	0.879929	0.141227	0.850083
UCHL3	-0.208435	0.14131	0.849826
PLAU	-1.23485	0.141463	0.849357
CAGE1	-1.5779	0.141881	0.848076
BRD2	-0.169156	0.14209	0.847435
CDAN1	0.535125	0.142122	0.847339
SLC52A3	-0.519245	0.142135	0.8473
LRAT	-0.591339	0.142177	0.84717
GPR162	-0.34576	0.142277	0.846866
AL354836.1	1.50372	0.142405	0.846475
TMC8	-2.00687	0.14283	0.84518
MESP1	-0.52284	0.142859	0.845094
B3GALT4	0.291536	0.14288	0.845028
UBL7-AS1	0.618218	0.142908	0.844943
BOLA1	0.356246	0.142909	0.844942
CLIP3	1.56676	0.142927	0.844887
S100A12	-1.57702	0.143049	0.844517
TRMT1	-0.316762	0.143111	0.844326
DEUP1	-0.342602	0.143134	0.844257
LCN2	-0.509882	0.143278	0.84382
PMEPA1	-0.309048	0.143325	0.843679
FABP3	2.95439	0.143345	0.843616
IREB2	0.180989	0.143425	0.843375
EID2	0.417558	0.143447	0.843307
CD55	-0.161245	0.14347	0.843239
GAS5-AS1	-0.426391	0.143517	0.843096
DIXDC1	0.286359	0.143524	0.843076
MTF2	-0.231009	0.143587	0.842885
NKPD1	-2.51862	0.143762	0.842356
AP1S1	0.318736	0.143866	0.842042
LMF1-AS1	2.12241	0.143883	0.84199
AC008763.1	3.18285	0.143891	0.841966
PPIH	0.33576	0.143907	0.841919
CROT	0.348729	0.143934	0.841837
SLC41A1	0.258312	0.144019	0.841579
DONSON	0.456121	0.144281	0.840792
OVOL2	0.420757	0.144362	0.840547
KDR	-0.618249	0.144476	0.840204
GLIS2-AS1	2.40833	0.144569	0.839926
POLR1E	0.424437	0.144826	0.839153
GINS3	-0.588212	0.144839	0.839114
ZNF398	0.397348	0.144983	0.838683
MROH6	0.66197	0.145008	0.838607
GPRC5D	1.66779	0.145024	0.838559
ITGB1	-0.188621	0.145026	0.838555
SLC39A1	-0.229169	0.14506	0.838451
RRAGC	-0.374763	0.145206	0.838014
NUP153	0.214058	0.145219	0.837977
OCLN	-0.226841	0.145237	0.837923
RBCK1	-0.30681	0.145346	0.837598
VBP1	-0.172966	0.145391	0.837462
P3H1	0.341424	0.14544	0.837315
AL449106.1	-2.77113	0.145442	0.837312
LINC01436	-0.712669	0.145523	0.837069
SLC25A32	-0.263815	0.145543	0.837008
HERC2	0.248378	0.145546	0.837
UBE2W	-0.19219	0.145759	0.836366
FOS	-0.255376	0.14576	0.836361
DST-AS1	1.42833	0.145827	0.836162
ATF7-NPFF	2.64897	0.145955	0.83578
SOX15	0.365375	0.145962	0.835759
RCCD1	0.410071	0.146491	0.834188
TEX12	3.00105	0.146576	0.833938
MRPS27	0.189927	0.146615	0.833821
ATP6V1G1	-0.198013	0.146728	0.833487
DUSP16	-0.362974	0.146843	0.833147
AC130456.4	-1.31909	0.146865	0.83308
AC011511.5	-2.86675	0.147004	0.83267
AC007347.1	3.00103	0.147025	0.832608
ZNF518A	-0.260906	0.147214	0.83205
ZNF157	0.956305	0.147216	0.832045
GPRASP1	0.913948	0.147232	0.831998
ACTR3C	-0.332016	0.147302	0.831791
VIPR1-AS1	1.20869	0.147429	0.831417
SCD	-0.525307	0.147452	0.831351
SRD5A1	0.216957	0.147476	0.831279
MACC1	-0.235003	0.147489	0.831239
GSN-AS1	0.662374	0.147509	0.831182
TBC1D5	0.199578	0.147595	0.830928
ARRDC1	0.168143	0.147647	0.830774
SRP19	-0.251794	0.147723	0.830552
KLHL13	0.228839	0.14778	0.830384
NANP	0.374794	0.14786	0.830148
GALNT4	-0.597192	0.147876	0.830103
PLA2G4F	0.736535	0.147922	0.829968
H4C9	-0.436897	0.148007	0.829717
NFIA	0.171409	0.148103	0.829436
AC233723.1	1.72603	0.148105	0.829429
DPYSL4	-1.01488	0.148155	0.829284
NFKBIE	-0.850865	0.148349	0.828716
SLFN12L	-1.95692	0.148352	0.828707
ORMDL2	-0.174135	0.148369	0.828656
ANKUB1	-0.229755	0.148586	0.828023
NEIL2	0.282087	0.148597	0.827989
MRPL50	-0.19969	0.148649	0.827839
PRDM1	-0.553706	0.148724	0.82762
XBP1	-0.115095	0.148799	0.827399
CREB3L2	0.299858	0.148855	0.827237
RABL6	0.317443	0.148883	0.827155
LFNG	1.20792	0.148936	0.827001
AC021087.1	1.52355	0.14897	0.8269
DGUOK-AS1	0.834004	0.149173	0.826309
CFH	-0.161096	0.149207	0.826209
RPRD2	0.217169	0.149344	0.825812
LINC01451	0.668521	0.149348	0.8258
PRXL2B	-0.274752	0.149362	0.82576
CNIH1	-0.166072	0.149377	0.825716
APBB1	0.432643	0.14944	0.825533
UBL3	0.274695	0.149549	0.825217
NOCT	-0.564097	0.14957	0.825156
ERO1B	0.356224	0.149572	0.82515
MIF4GD	0.210267	0.149599	0.825073
SHISA5	-0.185874	0.149611	0.825037
KLHL36	0.226424	0.149786	0.824529
VEZT	-0.188549	0.14987	0.824286
CYBRD1	0.362525	0.150034	0.823809
ADAR	-0.243627	0.150156	0.823457
HYDIN	0.181125	0.150284	0.823086
HLA-C	-0.195376	0.15041	0.822723
VSIG2	0.275208	0.1505	0.822465
PLEKHM3	0.456193	0.150591	0.822202
POLR2K	-0.186587	0.150659	0.822006
ROGDI	0.270664	0.150818	0.821547
UHRF1	0.721272	0.150878	0.821374
SH3PXD2A	0.369955	0.15093	0.821224
FOXJ1	0.255581	0.151102	0.82073
TMEM88	-2.54821	0.151155	0.820577
PDS5B	0.22956	0.151196	0.82046
ZNF358	0.515936	0.151251	0.820302
PGBD4	-0.456988	0.151358	0.819994
UPF1	0.368918	0.151452	0.819725
HSPA9	-0.277356	0.151506	0.819569
NUCB2	0.147448	0.151565	0.819401
H2AC6	-0.326759	0.151829	0.818644
LINC02730	2.55919	0.152049	0.818015
CFAP58	0.286686	0.152055	0.817999
PCDHGB2	1.70816	0.152282	0.817352
GPR108	-0.231482	0.152387	0.817051
RPS3	0.135095	0.152519	0.816676
SART3	-0.234637	0.152684	0.816205
DHX32	-0.2088	0.152759	0.815994
SERPINB9P1	-1.95037	0.152794	0.815894
CLOCK	-0.206885	0.152819	0.815823
CCDC110	0.753112	0.152846	0.815746
NDUFB1	0.253726	0.152862	0.815699
SPRY4	-1.59917	0.15294	0.81548
DMRTA2	0.639255	0.153172	0.814822
NKIRAS1	-0.246068	0.153369	0.814262
GPR20	1.56661	0.15337	0.81426
PPP4R1	-0.173535	0.153386	0.814214
RPL12	0.162804	0.153478	0.813954
LINC00327	-3.25548	0.153479	0.813952
FADS2	-0.302137	0.153618	0.813559
EFNB2	0.365941	0.153638	0.813502
FAT2	0.393095	0.153695	0.81334
FUT9	-2.2165	0.153804	0.813033
CARNS1	2.69933	0.153808	0.813021
YPEL5	-0.143584	0.153831	0.812957
VWA3B	0.195186	0.153888	0.812794
USP38	-0.204839	0.153935	0.812661
TET1	1.09658	0.153987	0.812517
HLA-DQA1	-0.456811	0.154021	0.812421
AC116158.1	-2.38055	0.154041	0.812364
SLC33A1	-0.309499	0.154076	0.812265
FAM43A	-0.634941	0.154133	0.812104
LRRC19	1.81143	0.154155	0.812043
PLRG1	-0.27401	0.154172	0.811996
ATG101	-0.293187	0.154253	0.811766
UROS	0.205689	0.154287	0.81167
PTPN12	-0.281736	0.154346	0.811504
PSMB7	-0.15099	0.154405	0.811339
ALDH6A1	0.335347	0.154631	0.810704
CABLES1	1.08923	0.154734	0.810415
PTRH1	3.14831	0.154747	0.810377
AL035701.1	0.537857	0.154777	0.810295
WDPCP	0.274966	0.154853	0.81008
AASS	-0.410726	0.155016	0.809625
DKC1	-0.239378	0.155166	0.809203
LYG2	1.82564	0.155249	0.808971
FBXL19	2.77281	0.15539	0.808578
TUBE1	-0.402761	0.155428	0.808471
LASTR	-1.89856	0.155498	0.808275
ZFP36L2	0.221741	0.15555	0.808129
ACOX1	0.170483	0.155586	0.808031
GPT2	-0.723131	0.155618	0.807941
FAAH2	-0.296208	0.155731	0.807626
NUMA1	0.191861	0.155778	0.807495
AHCTF1	0.239226	0.155856	0.807276
TMEM30B	0.153522	0.155877	0.807217
WDR59	0.328216	0.155911	0.807124
LMTK3	1.7938	0.155928	0.807077
ASXL3	1.94597	0.155938	0.807048
LPAR2	-0.373618	0.156018	0.806825
PRR3	0.509994	0.156041	0.80676
NFKB2	-0.594066	0.156056	0.806719
IGSF10	0.615864	0.156079	0.806656
ATAD3B	-0.356334	0.156161	0.806428
LY6G5C	-0.410847	0.156256	0.806164
ABHD15	0.410284	0.156273	0.806117
QPCTL	0.688144	0.15631	0.806013
TXNDC12-AS1	-2.55786	0.156388	0.805797
AKR1B10	0.60401	0.15648	0.805542
NCKAP5	1.04553	0.15654	0.805374
MSGN1	2.68884	0.156561	0.805317
MAP3K8	-0.633399	0.156709	0.804906
CALCOCO2	-0.222981	0.156755	0.804779
APOB	1.37471	0.15685	0.804514
LEPROTL1	-0.157621	0.156871	0.804458
HES1	0.252715	0.156931	0.804292
PRKCD	0.18813	0.156987	0.804136
RPL13	0.137631	0.15704	0.803991
SLC22A4	-0.180792	0.157172	0.803624
RELL2	-0.765793	0.157189	0.803578
AC100830.1	-3.20293	0.157191	0.803571
AL356019.2	1.53183	0.157315	0.80323
ADH7	0.268887	0.157325	0.803201
C10orf55	-1.36367	0.157638	0.802339
AC104825.1	0.537618	0.157648	0.80231
FAM66D	2.64597	0.157693	0.802188
C12orf56	1.97569	0.157894	0.801635
LINC00987	1.30558	0.157935	0.801521
MFSD4B	-0.333736	0.158105	0.801054
FAM107A	0.664779	0.158385	0.800285
ALYREF	0.432669	0.158428	0.800167
P3H4	0.286441	0.158456	0.80009
ZNF761	0.414016	0.158514	0.799933
AZGP1	0.349533	0.158531	0.799887
HPCAL1	0.3448	0.158594	0.799713
ZNF280C	-0.443076	0.158624	0.799632
AC092718.3	-0.508861	0.158671	0.799504
PCBD2	0.29478	0.158674	0.799494
NFKBID	-0.761786	0.158714	0.799384
MFSD2A	-0.333849	0.158773	0.799222
EXOSC8	-0.241696	0.158909	0.798851
DVL1	-0.411921	0.159045	0.798479
UGT8	0.925488	0.15909	0.798358
NORAD	0.232794	0.159112	0.798296
AP5Z1	-0.270523	0.1592	0.798057
KANSL1-AS1	0.990907	0.15925	0.797921
OTUD7B	0.28664	0.159383	0.797559
ARRDC4	0.256733	0.159385	0.797553
ARRB1	0.402892	0.159434	0.79742
NTM	-1.11519	0.159436	0.797414
TRIB2	-0.453952	0.159436	0.797413
KRI1	-0.275869	0.159494	0.797255
CCNH	-0.195528	0.159643	0.79685
CD46	-0.189182	0.15973	0.796614
GDF15	-0.64088	0.159819	0.796371
HDAC3	0.20187	0.159837	0.796322
SPINK5	-0.482404	0.159844	0.796304
ERBB2	0.17418	0.159925	0.796083
AC010809.1	3.0722	0.159944	0.796032
TMEM225B	-1.07158	0.15995	0.796017
PHTF1	-0.194996	0.160102	0.795604
IL12B	2.56243	0.160183	0.795385
AL121768.1	2.85899	0.160206	0.795321
WASL-DT	-0.281355	0.160257	0.795183
ITIH5	-2.96284	0.160408	0.794773
AP000757.1	2.6425	0.160456	0.794645
SLC5A1	-0.664794	0.160489	0.794556
APOBEC3C	0.222719	0.160577	0.794316
ZXDC	0.33765	0.160647	0.794127
H2BC8	-0.545126	0.160878	0.793502
AC093677.2	0.767434	0.160878	0.793502
LPAR5	0.575111	0.160944	0.793324
LGALS9	-0.372347	0.160989	0.793203
DROSHA	0.240803	0.161407	0.792079
KLK13	-0.415409	0.161663	0.791388
IL4R	-0.221325	0.161773	0.791095
TREM1	-1.00185	0.161978	0.790543
ITPRIP-AS1	-3.53451	0.162031	0.790403
CAPZA2	-0.126818	0.162153	0.790075
RNASEH1-AS1	-0.638704	0.162257	0.789797
PSEN2	0.27915	0.162258	0.789793
AC108681.1	1.38194	0.162329	0.789605
SNN	0.298038	0.162373	0.789486
CCDC170	0.179466	0.162501	0.789144
AC007731.3	-3.18178	0.162534	0.789055
NCOA7	-0.797737	0.162583	0.788925
SLC16A9	0.26311	0.162644	0.788761
FBXO27	0.398385	0.162683	0.788658
ZMYM3	0.300772	0.1627	0.788611
LINC01908	0.33484	0.162708	0.788591
RBM38	0.554177	0.162719	0.788561
AC079145.1	1.40022	0.162759	0.788456
RNASEH2A	-1.67372	0.162761	0.788449
PTGR2	0.298859	0.162803	0.788337
ZNF469	1.46503	0.16286	0.788186
GCLC	-0.183946	0.163067	0.787633
CBFA2T2	0.243809	0.163249	0.78715
TSC22D3	0.203997	0.163327	0.786941
USP46	0.185102	0.163374	0.786818
IP6K3	0.517021	0.163533	0.786395
AC004053.1	2.2011	0.163586	0.786255
SPDYA	-0.916611	0.163741	0.785843
SLC15A3	-1.02407	0.163834	0.785597
HDAC2-AS2	-1.15774	0.163972	0.78523
FSBP	-1.51384	0.163976	0.785219
GJB1	1.00917	0.16406	0.784996
ZPR1	-0.277323	0.164464	0.78393
SDC2	0.317136	0.16449	0.783861
AK6	-0.268288	0.16456	0.783676
SLC9A3R1	0.165397	0.164585	0.783609
GNAI3	-0.138301	0.164707	0.783289
CHTF18	0.544915	0.164922	0.782722
FBXW4	-0.491281	0.165092	0.782273
ABCC1	0.233354	0.165097	0.782261
CCL15-CCL14	-1.91963	0.165307	0.781708
PYROXD1	-0.271043	0.16531	0.781702
CACNG6	-1.24558	0.16531	0.781701
UNC79	0.89926	0.165317	0.781683
LYSMD2	-0.225582	0.165319	0.781677
CD86	-1.37902	0.165735	0.780586
SPEF2	0.190477	0.165748	0.780552
ARHGEF5	0.373412	0.165774	0.780484
AL133304.2	2.51102	0.165846	0.780295
CYP4A22-AS1	-1.902	0.165861	0.780254
SMIM13	-0.423826	0.165896	0.780163
MIR133A1HG	3.08179	0.165922	0.780096
DPF2	-0.198147	0.165966	0.779981
MLLT6	0.27738	0.166028	0.779818
ST8SIA4	0.239514	0.166326	0.779041
KBTBD4	0.237499	0.16638	0.778899
LOXL1-AS1	0.487105	0.166395	0.778859
CYP4F12	0.253559	0.166409	0.778823
COG4	0.185694	0.166457	0.778698
MED31	-0.193569	0.166462	0.778685
HID1	0.236347	0.166481	0.778635
TMEM161A	0.245144	0.166617	0.778282
UTP4	-0.247892	0.166636	0.778232
GCSH	0.847498	0.166722	0.778007
C11orf97	0.234626	0.166761	0.777906
AC131011.1	-1.44864	0.166787	0.777837
BHLHB9	0.509615	0.166804	0.777794
ZUP1	-0.295317	0.166818	0.777758
PSMB6	-0.137628	0.166957	0.777396
SPPL2A	-0.307138	0.167027	0.777214
AL162171.1	1.23836	0.167156	0.776877
LUZP1	0.212511	0.167169	0.776844
MAPK11	-0.586284	0.167283	0.776548
LINC02605	-2.28591	0.167446	0.776125
TRPM6	-1.70178	0.16753	0.775907
SLC51B	-0.492825	0.167598	0.77573
SNX29	0.373141	0.16762	0.775675
NR2F2	0.31222	0.167656	0.77558
AL158070.1	3.06822	0.167752	0.775332
GSN	0.19583	0.167808	0.775186
DHRS11	0.521034	0.167813	0.775175
AC010327.5	2.6941	0.167991	0.774715
KIT	0.273101	0.168026	0.774624
IGFL2	2.65426	0.168183	0.774219
EPB41L1	0.19088	0.168283	0.77396
HSPB1	0.502141	0.168386	0.773693
ITPR1	-0.412767	0.168516	0.77336
CMTM6	-0.12159	0.168526	0.773334
AC008280.2	1.35396	0.168545	0.773284
STRADA	-0.421663	0.168572	0.773214
HHAT	0.262307	0.168585	0.77318
IFNA1	-1.6945	0.168638	0.773044
SPRR2A	-0.866599	0.168806	0.772613
HNRNPF	-0.127935	0.168815	0.77259
SIN3A	0.164977	0.168948	0.772247
MASTL	-0.355808	0.168987	0.772147
SPRR2F	-1.53476	0.169101	0.771853
SLC25A23	0.332735	0.169252	0.771467
FMOD	0.679503	0.169339	0.771243
RPS27AP5	0.347782	0.169351	0.771212
AC098487.1	-0.601297	0.169408	0.771067
BTD	0.291109	0.169426	0.771019
RAB27A	-0.261554	0.169482	0.770877
OCIAD2	-0.191993	0.169617	0.77053
AC122129.1	-1.30934	0.169641	0.77047
TSPAN3	-0.153205	0.169654	0.770436
USP15	-0.193881	0.169801	0.770059
TNC	-0.345749	0.169857	0.769915
ATP6V1FNB	-1.43581	0.169893	0.769825
PTS	-0.175008	0.169913	0.769772
HLA-A	-0.161479	0.16997	0.769628
CYP2C8	-1.41925	0.170069	0.769374
TRIP13	0.242454	0.170097	0.769304
AL031705.1	2.30105	0.170167	0.769125
LRP12	-0.440143	0.170248	0.768917
STXBP2	-0.196408	0.170449	0.768405
CDKN2C	0.475618	0.170496	0.768287
PANX2	1.81235	0.17056	0.768123
PKIB	0.342422	0.170641	0.767915
CDC26	0.314878	0.170791	0.767536
EEF1A1	0.112483	0.170824	0.767451
LACTB	-0.397096	0.170889	0.767286
TEDC1	0.444365	0.17093	0.767181
SPINDOC	1.04345	0.170936	0.767166
DLK2	0.420868	0.170991	0.767026
CCDC102A	0.652516	0.171028	0.766932
SIRT7	0.269911	0.171055	0.766864
GPBAR1	2.68429	0.171107	0.766732
ILF2	-0.145727	0.171118	0.766704
RAP1B	-0.147817	0.17116	0.766597
AC069307.1	-1.37794	0.171281	0.76629
ZADH2	0.251941	0.171357	0.766097
AC011247.1	3.07765	0.171388	0.766021
ATP5MC1	0.198219	0.171491	0.765758
IER2	-0.279684	0.171495	0.765749
LINC01836	0.767397	0.171518	0.765691
PABPN1	-0.499363	0.171544	0.765625
TMEM221	-2.38565	0.171702	0.765224
ESAM	1.91789	0.171783	0.76502
CDH23	-0.761972	0.171854	0.76484
ST18	-2.15174	0.171907	0.764707
AL034374.1	-2.30296	0.171923	0.764665
YBEY	-0.313687	0.171924	0.764664
NMU	0.721666	0.171969	0.764549
GLO1	0.170466	0.17197	0.764548
PSMD10	-0.14322	0.172067	0.764301
CUL2	-0.174453	0.172089	0.764247
SMCR8	-0.342902	0.172161	0.764066
LINC01186	0.541064	0.172207	0.763948
TNFAIP3	-0.963868	0.172238	0.763871
NHS	0.452264	0.172258	0.76382
ZC3H15	-0.179181	0.172353	0.763582
DYRK1B	-0.270686	0.172425	0.763399
SGSM3	0.531991	0.172447	0.763345
UGCG	-0.177122	0.172471	0.763284
DOLK	-0.200968	0.172508	0.76319
DCP1B	0.297091	0.172512	0.76318
TAFA2	-0.678699	0.17252	0.763161
ATP1B1	-0.236529	0.172604	0.762949
MAP2K6	0.488459	0.172608	0.762938
AL731566.2	-1.68292	0.172685	0.762745
GBP5	-0.713999	0.172794	0.76247
SMARCD1	-0.258067	0.172941	0.762102
GBP3	-0.283522	0.173044	0.761844
RPAIN	-0.198785	0.173139	0.761606
PCSK9	-0.64457	0.17346	0.7608
PRSS12	0.169284	0.173486	0.760735
PCCA	0.277371	0.173513	0.760669
SLC38A6	-0.223378	0.173557	0.760557
GGNBP2	-0.135021	0.173614	0.760416
POU5F1	-0.901489	0.173614	0.760414
TMEM45B	-0.125062	0.173676	0.76026
TFAP2A-AS1	2.2243	0.173692	0.76022
ZFP37	0.737917	0.173804	0.759939
AC025181.2	-0.327311	0.173833	0.759867
IER5	-0.411234	0.173876	0.759761
STK40	-0.375823	0.174213	0.758919
MYO5C	0.188216	0.174257	0.758809
RFX8	-0.995337	0.174262	0.758798
KRT19	0.285093	0.17434	0.758603
HECTD4	0.305216	0.174371	0.758526
ARID4A	0.25798	0.174444	0.758343
CSRNP3	0.881833	0.174569	0.758033
ZNF281	-0.240802	0.174608	0.757937
KLHDC1	0.445689	0.174638	0.757862
ST7L	-0.334954	0.174756	0.757567
PPBP	-2.67871	0.174771	0.75753
DDX21	-0.282154	0.174789	0.757486
PLA2G6	0.492726	0.174888	0.757239
EARS2	0.252826	0.174914	0.757176
PAQR3	0.396732	0.174983	0.757004
CLTCL1	0.416269	0.175068	0.756793
E2F8	0.446254	0.175113	0.756681
CIDEA	2.93575	0.175163	0.756558
KSR1	-0.476555	0.175187	0.756497
PANK1	0.449165	0.175202	0.756462
AL163051.1	-0.347475	0.175207	0.75645
KCTD11	-0.184151	0.175224	0.756406
KXD1	0.245751	0.17529	0.756243
AD001527.1	2.68385	0.175305	0.756205
NCDN	0.230566	0.175361	0.756067
LINC02873	3.68652	0.175453	0.75584
NPR3	-0.824729	0.175453	0.755839
VASN	0.302566	0.175524	0.755662
TSG101	-0.13976	0.1756	0.755476
AC127070.2	0.328967	0.175623	0.755418
AL592494.2	-0.987421	0.175659	0.75533
TNFRSF11B	0.842362	0.175697	0.755236
AC074032.1	-0.796584	0.17578	0.755031
PCDHB14	-0.507845	0.17587	0.754809
DUOX1	0.170308	0.175942	0.75463
ACADM	0.180556	0.176063	0.754332
CTSV	0.43814	0.176123	0.754185
C15orf48	-0.943599	0.176145	0.754131
NOXRED1	-0.792651	0.176188	0.754024
PARP15	-1.15127	0.176188	0.754024
TSEN15	-0.341887	0.176373	0.753568
ATF4	-0.52828	0.176426	0.753438
AVL9	-0.195207	0.176442	0.753398
GSTA2	0.317509	0.176625	0.752947
ORAI3	0.21829	0.176652	0.75288
OLMALINC	-0.231857	0.17666	0.752862
LGALS7B	0.340013	0.17667	0.752837
UBR4	-0.201161	0.176728	0.752695
AAAS	0.190549	0.176746	0.75265
NMD3	-0.174161	0.176823	0.752461
KLHL31	-0.427615	0.177097	0.751789
RASEF	-0.246603	0.177114	0.751748
AC120193.1	1.59991	0.177206	0.751522
RCN2	-0.128379	0.177262	0.751384
SMC2	0.287164	0.177267	0.751372
TSPAN9	-0.523735	0.177299	0.751295
ADAP2	-1.37053	0.177401	0.751044
CHEK1	0.524602	0.177405	0.751033
HLA-DMB	-0.551164	0.177418	0.751003
CDH3	-0.207934	0.177419	0.751
DEGS1	-0.195023	0.177439	0.750952
PRIM2	0.347935	0.177522	0.750747
CCDC107	-0.378258	0.177544	0.750694
C9orf116	0.162763	0.177581	0.750604
CFAP97	-0.202283	0.177735	0.750227
SASS6	-0.373989	0.177744	0.750206
AC093249.6	1.44646	0.178019	0.749533
AGL	0.226	0.178159	0.749192
CD47	-0.271526	0.178216	0.749053
PNKP	0.203384	0.178268	0.748926
SMNDC1	-0.219924	0.178337	0.748759
EDAR	0.758343	0.17834	0.74875
MAOA	0.132357	0.178389	0.748633
RPL7A	0.161575	0.178529	0.748291
SMYD3	0.240534	0.178547	0.748248
UBE2D1	-0.198167	0.178549	0.748242
FAM95C	-1.01003	0.178603	0.748111
CKAP2	0.287553	0.178684	0.747914
ARNTL2	-0.374306	0.178826	0.747571
SAP30L	0.417803	0.178895	0.747401
MRPS25	0.228117	0.178988	0.747176
GGT6	0.167979	0.179068	0.746981
SDK1	0.375336	0.179132	0.746826
MAPK6	-0.233214	0.179199	0.746665
VGLL4	0.161746	0.179201	0.74666
MGAM	0.78886	0.179236	0.746574
RGMB	-0.346185	0.179256	0.746527
LINC01535	1.08931	0.179348	0.746304
IDH1-AS1	1.36711	0.17957	0.745766
TMEM44-AS1	-0.394117	0.179603	0.745686
PCGF5	-0.177226	0.179669	0.745528
CUL9	0.303141	0.179691	0.745473
AC005498.3	1.51747	0.179708	0.745431
PDCD4	0.282724	0.179804	0.745202
INO80	-0.322851	0.179812	0.74518
SFN	-0.210069	0.179829	0.745139
AC104452.1	2.62467	0.179858	0.74507
CYFIP2	0.293854	0.179862	0.745059
STAR	1.04971	0.179972	0.744795
SH2B1	0.347703	0.180133	0.744408
PDE6G	-3.45334	0.180294	0.74402
AL139011.1	-0.811726	0.180352	0.74388
NCOA2	-0.244937	0.180413	0.743731
ANKMY1	0.179869	0.180443	0.743659
TMC6	-0.2386	0.180489	0.743548
TYRO3	0.524665	0.180836	0.742716
LINC01534	-1.19332	0.181094	0.742096
SPART	-0.178845	0.181137	0.741994
BROX	-0.13151	0.181226	0.74178
CFAP206	0.59741	0.181254	0.741713
SLC19A2	-0.236483	0.181326	0.741539
COL5A2	-0.414784	0.181511	0.741098
KCNJ2	-0.412376	0.181612	0.740855
AL162377.1	-0.879494	0.181688	0.740673
FLAD1	-0.234003	0.181731	0.740571
CAPN9	0.407116	0.181769	0.740479
CYP39A1	0.29166	0.181786	0.740439
ADPRS	-0.21881	0.181929	0.740097
DDIT4	-0.169415	0.181962	0.74002
MSLN	0.231826	0.181967	0.740007
HSPA1A	0.340717	0.182003	0.739921
SCPEP1	0.103515	0.182108	0.739671
UVSSA	0.260445	0.18216	0.739547
TC2N	-0.183577	0.182213	0.739421
CALR	0.182057	0.182276	0.739271
HMGN1	-0.132254	0.182362	0.739066
FBXO22	-0.175465	0.182645	0.738393
TMEM63B	-0.2038	0.182779	0.738073
CCPG1	-0.255878	0.182895	0.737797
B4GALT7	-0.237127	0.183011	0.737524
CCDC51	0.253888	0.183043	0.737448
SQOR	-0.330085	0.183048	0.737434
MAJIN	-1.13555	0.18313	0.73724
FLG-AS1	0.757131	0.183217	0.737034
NOP14-AS1	-0.337196	0.183375	0.736659
RUNX1T1	2.6935	0.183444	0.736496
ROBO1	0.308938	0.183488	0.736392
POGLUT1	-0.244983	0.183499	0.736365
OTUD6B	-0.263636	0.183509	0.736343
JAG1	-0.324266	0.183775	0.735713
TMTC2	0.258625	0.183849	0.735538
SNX16	-0.281369	0.183904	0.735409
SFI1	-0.232893	0.184005	0.73517
SAP130	0.321181	0.184126	0.734886
N4BP1	-0.257482	0.184215	0.734676
GNA13	-0.190884	0.184237	0.734622
MMP12	-1.63771	0.184264	0.734559
APRT	0.141265	0.184285	0.734511
CYLD	-0.315827	0.18429	0.734498
TEX101	-2.56596	0.184509	0.733983
ALDH1L2	-1.24211	0.18455	0.733886
KLHDC8A	1.82745	0.184582	0.733811
PTGS2	-1.09926	0.184586	0.733802
CCDC86	-0.416466	0.184592	0.733788
RSL24D1	-0.243693	0.184672	0.7336
CLEC7A	-0.47116	0.184747	0.733423
JMJD1C-AS1	1.30931	0.184807	0.733281
ZNF384	0.280524	0.185062	0.732683
RFX3	-0.143324	0.18511	0.732569
NCOA6	0.227164	0.185223	0.732304
MVP	-0.114426	0.185284	0.732161
AC090425.2	1.66593	0.185296	0.732134
NFKBIA	-0.86341	0.185328	0.732059
IL36G	-1.88151	0.185362	0.73198
CTNS	-0.262262	0.185368	0.731966
POU2F3	0.709793	0.18543	0.731819
NRBF2	-0.251291	0.185522	0.731606
CFAP43	0.18143	0.185538	0.731567
AC109454.2	1.495	0.185808	0.730935
TMEM237	0.228952	0.18596	0.730581
LAMB3	-0.303706	0.186053	0.730363
SERPINA6	-1.47205	0.186189	0.730047
TTC30B	-0.189306	0.186396	0.729563
LMCD1	0.518926	0.186407	0.729537
NRIP1	-0.334185	0.18641	0.729531
ESRP1	-0.169217	0.186559	0.729183
TOM1	-0.177768	0.186605	0.729076
IRX2	0.430875	0.186627	0.729025
GPN1	-0.181375	0.186667	0.728932
AKIRIN2	-0.285849	0.18674	0.728762
ERGIC1	0.142964	0.186788	0.72865
GNA12	-0.451844	0.186806	0.728609
COQ2	0.239721	0.186809	0.728602
FAT4	0.967692	0.186854	0.728498
NLRP10	1.29512	0.186916	0.728353
CMIP	-0.419248	0.186974	0.728218
AKAP1	0.218763	0.187015	0.728124
TRMT6	-0.322011	0.187159	0.72779
NUDT4	0.216885	0.187279	0.727511
HSD17B4	0.165343	0.187369	0.727302
DDX4	1.23506	0.187393	0.727246
ABCA3	0.792122	0.187445	0.727125
NINJ2-AS1	0.423613	0.18745	0.727114
ATXN7L3	0.364342	0.187533	0.726922
AC012063.1	0.862079	0.187537	0.726912
TXNL4B	-0.320916	0.187669	0.726608
CHKB-DT	0.634907	0.187674	0.726597
CDC42EP1	-0.824154	0.187702	0.72653
OPA1-AS1	-3.07578	0.187763	0.726391
COG6	0.205422	0.187768	0.726379
RUNX3	1.29643	0.187787	0.726335
ZNF219	0.415343	0.187936	0.725989
AC141930.1	-2.58152	0.187952	0.725953
TNFAIP8	-0.210775	0.188032	0.725769
TUBA4A	0.236106	0.188074	0.725672
LURAP1L-AS1	-2.11371	0.188079	0.725659
MTERF1	0.350206	0.188328	0.725084
LRRC18	0.376691	0.18835	0.725033
PRDM2	0.215547	0.188471	0.724755
ZBTB43	-0.188551	0.188502	0.724683
SLC44A1	-0.13858	0.188661	0.724318
PLK3	-0.478517	0.188724	0.724173
GPSM1	1.34113	0.188816	0.723961
NBPF15	-0.401357	0.188819	0.723954
ZNF331	-0.315301	0.189015	0.723504
PIM1	-0.317743	0.189109	0.723288
SH3PXD2B	-0.213681	0.189133	0.723233
TNNI3	2.12869	0.189138	0.723221
MCM5	0.395513	0.189183	0.723117
TRIM73	1.315	0.189236	0.722997
ITGAV	-0.257829	0.189289	0.722875
C9orf152	0.395635	0.189406	0.722607
BRMS1	0.216058	0.189443	0.722522
ZNF709	1.56656	0.189451	0.722503
PIM2	-0.198082	0.189469	0.722461
DCAF1	0.228848	0.189473	0.722453
CKLF	-0.616224	0.189485	0.722424
AXIN2	0.370224	0.189509	0.722371
AC009743.1	3.31289	0.18951	0.722368
ARHGEF39	-0.573831	0.189518	0.72235
ATAD3A	-0.278366	0.189649	0.722049
FAM149A	0.515108	0.189681	0.721976
GMFB	-0.16979	0.189874	0.721534
CRIP2	0.185805	0.189947	0.721367
EPHX4	0.377034	0.189985	0.721282
ZNF200	-0.321359	0.190108	0.721
GTF2H3	-0.206606	0.190128	0.720955
RBL1	0.591752	0.190297	0.720568
RAB14	-0.147396	0.190336	0.72048
MAMLD1	0.7931	0.190576	0.719933
PIK3CD	-0.298254	0.190633	0.719802
AC245060.5	1.31341	0.190634	0.719801
SRF	0.454733	0.190639	0.719788
GSR	0.294711	0.190656	0.71975
WDR41	-0.193358	0.190677	0.719703
ATP6V1A	0.14179	0.190718	0.719608
SERP2	-2.10298	0.190719	0.719605
NPTXR	0.741721	0.190795	0.719432
EPRS1	-0.307116	0.190926	0.719134
TAP1	-0.72239	0.191097	0.718746
CDC42EP2	-0.271653	0.191197	0.718519
PCYOX1	0.20285	0.191253	0.718391
ZNF773	-0.424382	0.191331	0.718215
PTPRR	-1.43045	0.191481	0.717874
MBOAT1	0.330572	0.1915	0.717831
GJB5	0.19814	0.191518	0.71779
CCND3	-0.156556	0.191587	0.717635
SRSF1	-0.164785	0.191694	0.717392
FAM3C	-0.192325	0.191915	0.71689
AIG1	-0.174949	0.191931	0.716854
PTBP2	0.358179	0.191946	0.716822
AC125611.4	0.526868	0.191954	0.716803
RXYLT1-AS1	2.20066	0.192066	0.71655
MRPL46	-0.238825	0.19212	0.716428
CORO6	0.646698	0.192257	0.716118
FZD3	-0.164644	0.192573	0.715405
AP001318.2	1.21522	0.192639	0.715256
TDRD9	2.92808	0.192658	0.715212
MTHFR	-0.234536	0.192669	0.715187
APLF	-0.458236	0.19277	0.71496
FAXDC2	0.301768	0.192861	0.714756
CDHR1	0.676642	0.192865	0.714748
THAP11	0.244813	0.192994	0.714456
AC004241.1	-0.893367	0.193061	0.714306
HADHA	0.11366	0.193116	0.714181
CLGN	-0.27222	0.193119	0.714176
AC009318.1	1.95978	0.193205	0.713982
PTP4A3	-0.673474	0.193253	0.713874
ANKAR	0.523298	0.193305	0.713756
RPL22	0.134255	0.193316	0.713732
SNX7	0.161857	0.193404	0.713534
NUFIP1	-0.381113	0.193424	0.713489
WNT5B	0.628931	0.19343	0.713476
PIAS4	-0.224173	0.193633	0.71302
KRT40	-0.820349	0.193775	0.712702
PFN4	0.613395	0.193808	0.712627
ZNF33A	0.186639	0.193919	0.712379
RETREG1	-0.204762	0.193933	0.712348
VPS13D	-0.209319	0.193944	0.712325
AL135999.3	1.33201	0.194097	0.711981
MSMO1	-0.256946	0.194111	0.71195
SAT1	-0.435709	0.194187	0.711779
STX4	-0.267046	0.194221	0.711704
JAK3	-0.714099	0.194242	0.711657
SLC2A3	-0.716458	0.194255	0.711627
SVOPL	0.285381	0.194271	0.711592
LINC02245	2.35312	0.194272	0.711589
RPL37A	0.18127	0.194281	0.71157
CAVIN2-AS1	-2.86847	0.194298	0.711531
AL390955.2	-2.75558	0.194423	0.711253
MAFG	-0.242275	0.194439	0.711217
TMEM191B	1.86619	0.194528	0.711017
TVP23B	-0.170565	0.194603	0.710851
RPL8	0.110365	0.19467	0.710702
MT-ATP6	-0.133994	0.194703	0.710627
KLK1	3.00797	0.194734	0.710557
AKR7A3	1.8868	0.194808	0.710394
PNRC2	-0.149503	0.194909	0.710167
RNF34	-0.200441	0.194962	0.710051
CERCAM	-0.491294	0.195011	0.709941
NAALAD2	-2.96215	0.195023	0.709914
C9	-1.16355	0.195048	0.709858
C8B	2.06454	0.195096	0.709751
AC068338.2	0.710232	0.195108	0.709724
IKZF2	0.226946	0.19514	0.709655
ZNF738	0.463076	0.195224	0.709467
PSCA	0.2715	0.195225	0.709464
DBP	0.337786	0.195269	0.709366
AC025176.1	-2.37827	0.195443	0.70898
CAT	0.21052	0.19552	0.708808
SFXN2	0.497213	0.195665	0.708487
DPYSL2	0.205036	0.195676	0.708462
CALML3	1.05341	0.19573	0.708343
ZDHHC24	0.229949	0.19596	0.707832
RELT	-0.931309	0.195966	0.707819
MAP2	-0.473307	0.196044	0.707646
ZNF439	0.414432	0.196124	0.707469
TPD52	-0.169626	0.196176	0.707353
RPS20	0.165226	0.196187	0.707329
CYP2A6	0.244893	0.196259	0.707171
ZNF7	-0.233831	0.196283	0.707118
MDGA1	1.26194	0.196354	0.706959
RIPK4	0.160066	0.196511	0.706614
TDRD7	-0.341097	0.19655	0.706526
ZNF668	-0.529043	0.196558	0.70651
RNPEP	0.144331	0.19659	0.706438
NAAA	0.221443	0.196596	0.706425
AC024361.2	2.99845	0.196607	0.706401
TAF1	0.270072	0.196791	0.705994
FES	0.629772	0.196904	0.705745
SCN1A-AS1	1.5119	0.196906	0.705742
RRS1-AS1	-1.25522	0.196983	0.705572
AC073569.1	-3.16558	0.197035	0.705456
ST8SIA5	-2.32655	0.19705	0.705424
EIF3J-DT	-0.29042	0.197074	0.705372
DUS3L	-0.268343	0.197164	0.705172
INTS4	-0.214313	0.197251	0.704981
CELSR3	-1.25232	0.197256	0.704969
NAA80	0.517296	0.197299	0.704875
CTTNBP2NL	-0.153945	0.197312	0.704847
RPLP2	0.165171	0.197352	0.704758
C16orf72	-0.169094	0.197373	0.704713
TTC3	0.140705	0.197552	0.704318
BTNL8	1.87371	0.197581	0.704255
PER3	0.301455	0.197598	0.704218
AP2A1	0.156741	0.197754	0.703876
SDCBP2-AS1	-0.436594	0.197975	0.703389
CHAF1A	0.486786	0.198008	0.703318
TM2D3	-0.158393	0.19803	0.703269
CTF1	0.86118	0.198042	0.703243
CRELD1	0.245892	0.198134	0.703041
SCNN1G	0.51914	0.198169	0.702965
CXCL2	-1.2852	0.198209	0.702878
TRIM47	-0.363801	0.19823	0.70283
LRR1	-0.36215	0.198297	0.702685
RABEP1	-0.177386	0.198392	0.702476
NUP50-DT	-0.292271	0.198413	0.702429
ZBED6	-1.9607	0.198424	0.702406
TWISTNB	-0.221815	0.198514	0.702209
NR4A2	-0.276112	0.198625	0.701966
ETV7	-0.529847	0.198634	0.701945
PSMA1	-0.170743	0.198778	0.701631
RASAL2	0.238558	0.198954	0.701247
NFKBIZ	-1.07541	0.199026	0.701089
NCOA5	0.302515	0.199039	0.701061
FAIM	-0.162363	0.199077	0.70098
MPP5	0.202964	0.199104	0.700919
CUTC	0.281737	0.199115	0.700896
AC083806.2	-3.19665	0.199167	0.700783
NET1	0.217575	0.19927	0.700557
RBL2	0.180065	0.199283	0.70053
ZC3HAV1L	-0.41755	0.199349	0.700387
JRK	0.329901	0.199401	0.700273
POLE2	0.789664	0.199407	0.70026
PDGFRA	-1.40856	0.199536	0.699979
SLC27A1	0.203337	0.199574	0.699896
APOBEC3B	-0.533896	0.199589	0.699864
TRIM14	-0.389337	0.19959	0.699861
SMOX	-0.448903	0.199621	0.699795
PCDHGA10	-0.349627	0.199697	0.699628
LDLRAP1	0.176283	0.199832	0.699336
LINC02193	1.90186	0.19991	0.699166
SLC7A7	-0.450022	0.200016	0.698936
SERPINA5	-1.98707	0.200102	0.698748
ACTR6	-0.195923	0.200168	0.698606
ETV4	1.20421	0.200202	0.698532
NEK6	0.238346	0.200218	0.698498
RPL24	0.155616	0.20023	0.69847
USP24	-0.257895	0.200315	0.698287
IL3RA	-0.660601	0.20032	0.698276
SGSH	-0.295703	0.200367	0.698173
IFRD2	-0.202932	0.200415	0.698069
LINC01503	-0.206834	0.200417	0.698064
APBA1	1.31088	0.200433	0.69803
CYSTM1	-0.145625	0.200819	0.697194
WDHD1	0.45029	0.20083	0.697171
CD40	-0.43565	0.200832	0.697168
MXD4	0.245963	0.200871	0.697082
MIR4458HG	-0.399333	0.200893	0.697035
BEST2	1.29437	0.200936	0.696942
MARVELD1	-0.449213	0.200963	0.696884
LLGL1	0.300621	0.201009	0.696785
TRIM29	0.199084	0.201115	0.696555
AC136475.2	1.95809	0.201124	0.696536
CCDC200	1.11181	0.201174	0.696429
C22orf46	-0.447203	0.201208	0.696356
FAM171A1	-0.479944	0.201254	0.696255
KALRN	-0.325136	0.201295	0.696167
PPP5C	0.211543	0.201295	0.696167
LIVAR	-2.58292	0.201317	0.69612
NOTCH2NLA	-1.51484	0.201336	0.696079
VRK2	-0.228326	0.201385	0.695973
ZNF335	0.283497	0.2014	0.69594
HDX	-0.463134	0.201467	0.695796
CCDC130	-0.251452	0.201532	0.695655
LINC01465	1.4899	0.201616	0.695475
AXIN1	-0.482005	0.201617	0.695474
HNRNPH3	-0.155563	0.201663	0.695374
LAMA1	-1.4665	0.20167	0.695359
AC100861.2	-0.771422	0.201834	0.695005
RIOX2	-0.264662	0.201898	0.694868
FMO3	0.464153	0.202079	0.694478
PPP2R5B	-0.295703	0.20215	0.694326
FGD4	0.239083	0.202156	0.694313
ZDHHC8	0.488467	0.202168	0.694288
RRAGD	0.214826	0.202234	0.694147
PCNA	0.214043	0.202353	0.693889
EIF1B	0.1582	0.202374	0.693846
AC026471.1	-0.608805	0.202378	0.693837
FBXO46	-0.636766	0.202391	0.693808
ITSN2	-0.228178	0.202404	0.69378
FOXRED1	0.233355	0.202421	0.693744
CTSC	-0.226135	0.202579	0.693406
RBM19	-0.315294	0.202772	0.692992
PIK3CD-AS2	-1.25806	0.202778	0.69298
FBXO42	0.216305	0.202807	0.692916
PODXL2	1.02846	0.20283	0.692867
TMEM170B	-0.815849	0.202926	0.692663
NEDD9	-0.206463	0.203052	0.692392
CFI	-0.277313	0.203079	0.692334
FBXL3	0.179175	0.203109	0.692271
RHOV	-0.224254	0.20315	0.692184
NT5C2	-0.144283	0.203197	0.692083
CCNK	-0.307709	0.203224	0.692025
OPTN	-0.331978	0.203248	0.691974
APC2	1.59773	0.203283	0.6919
MAPRE2	0.337552	0.203353	0.691748
POLR2J2	-1.23915	0.20337	0.691712
SEMA6A-AS1	-2.25019	0.203391	0.691669
HPX	1.40452	0.203406	0.691636
MCFD2	-0.148717	0.20341	0.691627
FOXQ1	0.662437	0.203555	0.691318
NDRG2	0.229387	0.203799	0.690799
MAP3K11	-0.223121	0.2039	0.690584
AC006305.1	3.24835	0.203926	0.690528
FAAH	0.24013	0.203926	0.690527
SPRR2E	-1.80375	0.204053	0.690256
MAP3K2-DT	-0.566569	0.204108	0.690141
CSE1L	0.167118	0.204114	0.690127
CCNC	-0.157613	0.204187	0.689972
FANCB	1.31282	0.204399	0.689521
NARS1	-0.241174	0.204497	0.689314
AKT1S1	0.271742	0.204498	0.689311
CA3-AS1	-2.39278	0.204522	0.68926
ANPEP	0.347797	0.204529	0.689246
ZNF396	-0.362785	0.204692	0.688899
DNAH10OS	1.19127	0.204704	0.688874
SPTB	-2.84873	0.204809	0.688651
GRPEL2	-0.634286	0.204918	0.688419
TAS1R3	1.46277	0.204967	0.688316
ZNF471	0.466621	0.20508	0.688077
SHF	0.808721	0.205252	0.687712
TMEM64	0.294491	0.205352	0.6875
MED24	-0.250969	0.205358	0.687487
TSHR	-2.00692	0.205365	0.687474
RPS2	0.129284	0.205383	0.687435
AC092718.8	-1.43981	0.205499	0.68719
NR2F6	0.235705	0.205525	0.687136
PXT1	2.29665	0.20554	0.687104
INPP5J	-0.521798	0.205678	0.686813
PRR7	0.246608	0.20572	0.686723
AC097634.2	2.6229	0.205723	0.686717
CALM2	-0.0975629	0.205758	0.686643
DHRS3	-0.289049	0.205877	0.686392
BNIP2	-0.17011	0.205945	0.686249
SND1	0.160472	0.20605	0.686028
RILPL2	-0.243985	0.206084	0.685956
AL118505.1	2.09593	0.206086	0.685951
STARD6	2.69802	0.206122	0.685876
AC009133.1	-0.372705	0.206256	0.685594
VWA1	0.298842	0.206303	0.685495
PXDN	-0.298118	0.206431	0.685225
R3HCC1L	0.300335	0.206456	0.685173
IGFBP6	-0.250415	0.206459	0.685166
AC106897.1	-2.48907	0.206474	0.685134
TRIL	2.03864	0.206561	0.684953
MAN1A2	0.240602	0.206652	0.684759
SYNGR1	0.257069	0.206665	0.684732
LPCAT3	0.205116	0.206705	0.684649
SEMA4F	-0.372032	0.206858	0.684327
GRID1	2.69801	0.206918	0.684203
AC068831.5	2.69801	0.206918	0.684203
ZNF487	-0.207761	0.206966	0.6841
SMARCAD1	-0.173635	0.206978	0.684077
PLD1	0.246574	0.206989	0.684053
TMEM108	-2.97989	0.207081	0.68386
SQSTM1	-0.480264	0.207235	0.683538
ARHGAP26	-0.488741	0.207268	0.683467
AC068620.1	-2.15319	0.207304	0.683393
ARIH2	-0.19805	0.207412	0.683167
AC103957.2	0.740763	0.207467	0.68305
MXRA7	0.255902	0.207477	0.683029
ANKRD13B	1.0531	0.207492	0.682998
ACY3	-1.25385	0.207526	0.682927
AC078846.1	0.793234	0.207546	0.682886
CXCL10	-2.67216	0.207719	0.682523
CDC42BPA	0.200632	0.207785	0.682386
MEGF9	0.283175	0.207804	0.682346
NUDC	0.135328	0.207968	0.682002
REXO2	-0.190184	0.207971	0.681997
AC106795.2	0.82757	0.208024	0.681886
TMEM97	-0.273902	0.208079	0.681772
SDCBP	-0.234216	0.208079	0.681771
NUPR1	-0.592865	0.20818	0.68156
LSM10	0.242495	0.208281	0.681349
MBD4	-0.220561	0.208306	0.681299
ELOVL6	-0.271064	0.20833	0.681248
AL136295.5	-1.01042	0.208508	0.680877
GNL2	-0.161255	0.208518	0.680857
SCEL	-0.25381	0.208557	0.680776
FAT1	-0.206544	0.208644	0.680594
SYTL1	0.170036	0.208669	0.680542
CLASP1	0.242395	0.208808	0.680253
MTMR4	0.310981	0.208857	0.680151
SLC12A8	-0.37759	0.208993	0.679868
NPIPB5	-0.410672	0.209083	0.679681
NIPAL1	0.324121	0.209096	0.679655
GPATCH11	0.398066	0.209157	0.679527
BUD31	-0.20125	0.209223	0.679391
ASB3	0.580804	0.209268	0.679297
LAT	-1.45884	0.209271	0.679291
AL122035.2	2.2749	0.209322	0.679186
AL355916.1	-1.9749	0.20933	0.67917
GPR3	2.77751	0.209423	0.678976
SPSB1	-0.228382	0.20945	0.678919
ZSCAN32	-1.15913	0.209537	0.67874
MRTFB	0.23662	0.209616	0.678576
CBWD6	-0.598224	0.209662	0.67848
SYP	-1.77783	0.20967	0.678463
LTBR	-0.162419	0.209715	0.67837
EFCAB6	0.18841	0.209852	0.678087
LRRC4	-0.299453	0.209974	0.677834
NEDD4	-0.392443	0.210018	0.677743
TXNDC9	-0.191256	0.210056	0.677664
CERK	0.273576	0.210075	0.677627
TRIM11	-0.225622	0.210106	0.677561
CACNB4	0.844934	0.2102	0.677367
ZBTB14	-0.290169	0.21023	0.677305
TAS2R1	-3.1794	0.210254	0.677256
SETMAR	0.404215	0.210256	0.677252
MCM6	0.599662	0.210276	0.677211
ZNF432	-0.269356	0.210322	0.677116
COL16A1	-0.425843	0.210363	0.677031
AL031777.2	-0.743326	0.210592	0.676558
LINC02725	-0.813916	0.210611	0.676519
SEC24D	0.216301	0.210677	0.676384
DVL2	-0.234707	0.210744	0.676244
TMBIM1	-0.188442	0.210754	0.676223
LINC02613	-1.61141	0.210762	0.676207
SLC1A3	0.277908	0.210825	0.676078
AC004803.1	0.709245	0.21084	0.676047
RAB32	-0.771839	0.211169	0.67537
C17orf107	0.741674	0.211219	0.675268
CLYBL	0.418594	0.211359	0.67498
CDC14A	0.23063	0.211547	0.674593
KRT5	0.475952	0.211652	0.674377
PON2	-0.135923	0.211667	0.674347
MAP2K7	0.319426	0.211675	0.67433
SUGT1-DT	1.2031	0.211701	0.674278
TMEM222	-0.20506	0.211798	0.674077
ZSCAN5A	0.253139	0.211832	0.674008
AL590428.1	1.18028	0.211926	0.673816
NDST2	-1.55807	0.211959	0.673749
N4BP2	0.324028	0.212	0.673664
MRGBP	0.444988	0.212003	0.673658
PAWR	-0.192733	0.212048	0.673567
MYO1D	0.163493	0.212056	0.67355
KIAA0825	0.242177	0.212106	0.673446
ZNF571-AS1	-1.19417	0.212108	0.673442
AL603839.3	1.60459	0.21213	0.673398
TMEM250	-0.306234	0.212179	0.673298
TRPV6	1.64486	0.212216	0.673221
HNMT	-0.184034	0.212259	0.673134
LINC02066	-1.91618	0.212389	0.672869
LINC01801	2.29938	0.21246	0.672724
FDX2	-2.31351	0.212693	0.672246
F3	-0.151636	0.212749	0.672133
ABHD12B	0.250785	0.212845	0.671937
STK11	0.367307	0.212908	0.671807
TRPM7	-0.206013	0.212931	0.671761
AQP11	1.08932	0.212936	0.67175
WDR43	-0.220988	0.212992	0.671637
MIPOL1	0.252782	0.21306	0.671497
CLCN4	0.319431	0.213077	0.671463
LINC01521	0.944885	0.213167	0.67128
ATP1A1	0.133791	0.213214	0.671184
PRKCH	-0.207541	0.213265	0.671081
RGCC	0.204053	0.213283	0.671044
CCDC80	0.173363	0.21332	0.670969
DUSP19	0.254555	0.213363	0.67088
ADARB2	-2.96185	0.213423	0.670759
ZBTB1	-0.153337	0.213473	0.670658
AC106886.6	-0.571339	0.213509	0.670584
CHMP7	-0.19859	0.21351	0.670582
TXNDC12	-0.150889	0.213794	0.670004
TUBB	-0.18796	0.213839	0.669914
NT5DC2	0.397531	0.21388	0.669831
RSBN1L	0.242569	0.213932	0.669724
PLCL2	0.680741	0.213978	0.66963
PI3	-0.645236	0.214016	0.669553
ASH1L-AS1	-0.482207	0.214107	0.669369
AC109322.1	-0.963353	0.214112	0.669359
PLAAT4	-0.172586	0.214182	0.669216
RPS6KA3	-0.234583	0.214185	0.66921
AP001453.3	-3.09781	0.214226	0.669128
RPL7L1	-0.17017	0.214419	0.668738
SPRYD3	0.187154	0.21447	0.668633
AASDHPPT	-0.152043	0.214683	0.668203
ADAMTS9	2.24692	0.214852	0.66786
MAPK13	0.169236	0.214963	0.667636
SMC6	0.196674	0.214998	0.667566
SLC9A1	-0.276305	0.215113	0.667333
TBC1D22B	-0.229911	0.215223	0.667111
LINC02345	0.217875	0.215444	0.666665
FEM1C	-0.19874	0.215474	0.666605
PARP6	-0.20821	0.215562	0.666429
DNTTIP1	-0.191931	0.215772	0.666005
C18orf32	-0.219472	0.215774	0.666002
SSBP4	0.198856	0.215787	0.665975
VPS29	-0.120046	0.215869	0.665809
TNFRSF21	-0.148879	0.215872	0.665804
LRRC59	-0.146446	0.215905	0.665737
EYA3	0.176694	0.216009	0.665529
LIF	-0.912657	0.216077	0.665391
DNMBP-AS1	0.448732	0.21608	0.665385
LINC02189	-1.36958	0.216126	0.665292
EFNB3	0.53145	0.216335	0.664874
ALDH1A1	0.223532	0.216386	0.664772
MSH2	0.242455	0.216427	0.664689
PAX8	-0.475813	0.216445	0.664652
DNMT3B	0.741434	0.216447	0.664647
AC008556.1	-1.5058	0.21646	0.664622
LYG1	-1.88179	0.216578	0.664385
ACADS	0.215122	0.21675	0.664042
DHDDS	0.236046	0.216762	0.664017
AC102953.2	1.39371	0.216916	0.663709
PDLIM2	-0.224551	0.216943	0.663654
AC004585.1	2.35096	0.216959	0.663622
TRAM2	0.279638	0.217045	0.663451
AL645608.7	2.2955	0.217109	0.663322
ARID5A	-0.410223	0.217224	0.663092
DOCK4-AS1	-3.19759	0.217276	0.662987
FXR2	0.396647	0.217311	0.662919
TSHZ3	0.433983	0.217426	0.662689
PYGB	0.153268	0.217441	0.662659
TPI1	-0.172297	0.217522	0.662498
AC066613.1	-3.284	0.217568	0.662404
TAF9B	0.217557	0.217681	0.662179
TRAK1	0.126167	0.21775	0.662042
CSNK1G3	-0.179533	0.217757	0.662028
FAM117A	0.502319	0.217896	0.66175
SLC25A21-AS1	-0.579812	0.217899	0.661745
CCND1	-0.23755	0.218011	0.661522
AL031666.2	-1.66637	0.21803	0.661484
ZG16B	-0.152796	0.218095	0.661355
UNKL	0.36866	0.218095	0.661355
SYT13	-2.88113	0.218144	0.661257
CRYM	0.296572	0.218283	0.660981
PDE8A	-0.309541	0.218372	0.660804
DAP3	-0.157292	0.218388	0.660771
FAN1	0.242488	0.218401	0.660745
PATE2	-1.85906	0.21842	0.660707
DNASE1	-0.326458	0.218508	0.660532
AL365259.1	-2.31311	0.218637	0.660277
IFT172	0.160076	0.218835	0.659882
AP000787.1	-0.803008	0.21886	0.659833
SNHG30	-0.423488	0.219085	0.659387
LINC01133	-0.286303	0.219134	0.65929
BRAT1	0.204905	0.219148	0.659263
RRAGA	0.129544	0.219219	0.659121
ENTPD8	0.754106	0.219562	0.658442
TNRC6B	0.173604	0.219583	0.658401
HSPB11	0.169957	0.219647	0.658275
GLRX5	0.176977	0.21965	0.658268
NBDY	0.144582	0.219658	0.658252
LINC01695	-3.19815	0.219725	0.658121
PSMC2	-0.119031	0.21984	0.657893
SCP2	0.15009	0.219884	0.657807
HACD3	-0.102936	0.219928	0.657719
GYS2	0.998523	0.219949	0.657679
AL022323.1	-1.87774	0.22	0.657577
IVNS1ABP	-0.170528	0.220005	0.657568
KIF14	0.70583	0.220013	0.657553
GM2A	0.173934	0.220064	0.657451
ZNF740	0.314346	0.220079	0.657421
TWF1	-0.121686	0.220113	0.657355
TUBG1	-0.152331	0.220173	0.657236
MANEAL	0.806452	0.220197	0.657189
CYCS	-0.153558	0.220277	0.657031
PRMT1	-0.225176	0.220362	0.656863
CCDC189	0.331568	0.220362	0.656863
SH3RF1	0.169736	0.220405	0.656779
TMEM201	-0.338878	0.220546	0.656502
AL021707.2	1.00071	0.220563	0.656468
KPNB1	-0.171618	0.2207	0.656198
BEX3	0.28114	0.220724	0.656151
TBC1D8B	0.258592	0.22073	0.656139
SLC26A4-AS1	-2.27312	0.220898	0.655808
RASAL2-AS1	1.37666	0.220909	0.655786
RGS9BP	1.5884	0.220911	0.655784
AHDC1	-0.436489	0.220936	0.655734
FBXO10	1.05537	0.220982	0.655643
RAB7A	-0.134001	0.220987	0.655634
RRM1	0.29857	0.22103	0.655549
PRSS54	-2.4692	0.221105	0.655401
C1orf116	0.290677	0.221233	0.655151
AC129926.1	1.06191	0.221261	0.655095
ABHD12	0.192006	0.221267	0.655082
CAMP	-3.0627	0.221293	0.655033
PDCD5	-0.205787	0.221303	0.655012
AC004148.1	-1.42806	0.221309	0.655001
AC106886.3	2.30213	0.221377	0.654867
SLC2A8	-0.232429	0.22138	0.654861
ITPRIP	-0.302321	0.221633	0.654366
NECAP2	-0.249218	0.22176	0.654117
AP001469.1	-2.30025	0.221827	0.653985
PLCE1	0.157832	0.221866	0.65391
TTC7A	0.27545	0.221956	0.653733
TMEM179B	-0.121726	0.222023	0.653602
AC084809.2	2.3585	0.222285	0.653089
TCEAL4	0.161921	0.22233	0.653003
AC068025.1	-1.95118	0.222333	0.652995
RNF19B	-0.403959	0.222385	0.652894
ZFAND6	-0.132241	0.222487	0.652696
SMARCD2	0.199209	0.222565	0.652544
ITGA4	0.700231	0.222599	0.652476
EPGN	-0.790967	0.222756	0.652171
ANKRD36B	-0.297866	0.222758	0.652167
AIP	0.171495	0.222846	0.651995
KRT38	-1.64387	0.222849	0.65199
GNL3	-0.178067	0.222874	0.65194
RTN2	0.47529	0.223164	0.651376
FAXC	0.424691	0.223196	0.651314
ZHX3	0.256952	0.223247	0.651215
RPSA	0.148328	0.22326	0.651189
EIF2AK1	0.123763	0.223274	0.651163
ZNF512B	0.479294	0.223425	0.650867
NACC2	0.301854	0.223473	0.650774
NT5DC3	-0.287097	0.223821	0.6501
LDLRAD2	-3.1815	0.223912	0.649923
APTX	-0.166926	0.223951	0.649847
AL355102.5	-2.40961	0.224	0.649753
MALINC1	0.597949	0.224229	0.649309
LINC01176	1.57649	0.22439	0.648996
NKX2-1-AS1	1.96624	0.224433	0.648914
SLC13A5	-0.553018	0.224536	0.648714
GFPT2	-1.58355	0.22466	0.648473
LAMTOR3	-0.14714	0.224703	0.648392
CAPN5	0.282639	0.22481	0.648183
UBE2D3	-0.130267	0.224864	0.64808
AD000671.1	-2.06964	0.224865	0.648078
IL17RC	0.179285	0.224896	0.648018
TMCO5A	0.437634	0.224923	0.647967
RIN2	0.200646	0.224955	0.647904
C5orf49	0.121762	0.225008	0.647802
LINC02454	-3.25218	0.225051	0.647719
TSPOAP1	0.32857	0.225173	0.647483
PRKG1	-0.818942	0.225205	0.647422
MGAT4D	1.33392	0.22521	0.647411
ARHGAP6	-0.992706	0.225401	0.647045
TSC22D1	-0.207363	0.225405	0.647037
DDT	0.241988	0.22542	0.647007
MZT2B	0.243908	0.225454	0.646943
AC123595.1	-1.27446	0.225462	0.646927
TNFRSF10A	-0.451993	0.225474	0.646904
ECSIT	0.192902	0.225491	0.646871
BOD1L1	0.303543	0.225494	0.646866
PRNP	-0.145333	0.225623	0.646617
SNURF	1.34263	0.225641	0.646583
PARD6G	0.383108	0.22567	0.646527
BCS1L	-0.252601	0.225763	0.646348
GRK2	-0.30505	0.22579	0.646295
SNRNP70	0.252478	0.225857	0.646166
WDR18	-0.202454	0.225869	0.646143
INPP5D	0.261979	0.225919	0.646047
TUBB6	-0.15777	0.225941	0.646004
ALDH1A3	-0.162165	0.225954	0.645979
WASHC1	-0.269154	0.22603	0.645833
CYP2A13	0.2351	0.226065	0.645766
CTBP1	0.200265	0.226113	0.645674
STK19	-0.250233	0.226141	0.64562
PABPC4	0.221864	0.226166	0.645572
FP565260.1	0.570253	0.226238	0.645434
APOL6	-0.594715	0.226339	0.64524
PHLDA1	-0.917054	0.226541	0.644853
CEP76	0.319383	0.226543	0.64485
ITFG1-AS1	2.77977	0.226571	0.644795
TBL1X	-0.343192	0.22667	0.644606
ZNF670	-0.400342	0.226701	0.644546
SELENOT	-0.131219	0.226793	0.64437
PBDC1	-0.175179	0.226818	0.644322
ZC3H6	0.33679	0.226849	0.644263
DHX15	-0.131286	0.226864	0.644234
AL359921.2	-3.14479	0.226874	0.644215
CPD	-0.196051	0.226923	0.644121
D2HGDH	0.25064	0.226941	0.644087
LRRN1	-0.518158	0.227005	0.643965
PPP1R11	-0.158938	0.227025	0.643927
DNAH2	0.237731	0.227036	0.643905
GCNT7	2.29105	0.227055	0.643868
TTC39B	-0.264717	0.227111	0.643762
OSBPL1A	0.211095	0.227128	0.643729
HACE1	0.300668	0.227149	0.64369
TARBP1	-0.323263	0.227167	0.643655
BCAM	0.127737	0.227168	0.643654
ZSCAN16	-0.288513	0.227222	0.64355
AC093627.5	0.863171	0.22725	0.643495
DNAJB9	-0.208602	0.227294	0.643412
ZW10	0.233616	0.227372	0.643263
ACOT2	0.231433	0.227462	0.643091
AQP2	-1.14797	0.227465	0.643085
MED6	-0.192076	0.227671	0.642693
ORAI2	-0.206545	0.227953	0.642155
SNRPD1	-0.176607	0.228084	0.641906
AC027575.2	1.01084	0.228092	0.64189
TMEM135	-0.155912	0.228135	0.641807
RAB3D	0.156062	0.228174	0.641734
AZI2	-0.204285	0.228311	0.641473
SCIN	0.368157	0.228415	0.641276
DCDC1	0.235701	0.228712	0.64071
MATN2	0.331533	0.228956	0.640248
ZNF444	0.223016	0.22905	0.640069
RMC1	-0.199231	0.229261	0.639669
AGPAT4	-0.274195	0.229295	0.639606
C8orf37-AS1	-0.994362	0.229298	0.6396
CBX5	0.161842	0.229328	0.639544
NAA16	0.274896	0.22933	0.63954
CST6	0.156575	0.22943	0.639351
PKD2L1	2.61791	0.229477	0.639261
AC129492.4	-2.02336	0.229677	0.638883
ADAP1	0.425933	0.22991	0.638443
TST	-0.20465	0.229969	0.638331
EMC6	-0.284139	0.23011	0.638065
ZNF607	0.431194	0.23023	0.637839
NT5C3B	-0.191048	0.230259	0.637783
TENM3	0.882301	0.23029	0.637724
PTPN13	0.181379	0.23031	0.637688
STARD5	-0.481406	0.230363	0.637587
GHITM	-0.112212	0.230389	0.637538
IRS1	-0.339281	0.230415	0.63749
SPRTN	-0.19477	0.230604	0.637133
PTCD3	-0.14889	0.230608	0.637126
ELF3-AS1	-0.355465	0.230703	0.636947
SLC35F6	-0.200137	0.230729	0.636899
CASP7	-0.210507	0.23074	0.636878
NFIC	0.164034	0.23075	0.636858
TBC1D9	0.172287	0.230846	0.636678
ABLIM1	0.139417	0.230866	0.636639
CYP4F11	0.325146	0.230879	0.636615
CPT2	0.181139	0.230985	0.636416
FBXO6	-0.220302	0.231017	0.636356
C11orf58	-0.154538	0.231039	0.636315
LINC00326	-0.450262	0.231158	0.636091
TOR1A	-0.202196	0.23117	0.636068
TRANK1	-0.317656	0.231302	0.635821
PIR	0.154592	0.231337	0.635754
ADAM9	-0.108668	0.231509	0.635432
C19orf73	0.846	0.23155	0.635356
HMGN5	0.24245	0.231572	0.635313
MYO16	-1.16018	0.231587	0.635286
EGLN3	-0.311202	0.231649	0.635169
MIEF1	-0.241522	0.231863	0.634769
BATF3	-1.36346	0.231891	0.634717
PDHX	-0.143427	0.232097	0.63433
CXXC5	0.15999	0.232106	0.634313
AUTS2	0.238706	0.232223	0.634094
MSH3	0.15256	0.23237	0.63382
MAGI3	0.235953	0.232469	0.633636
YPEL3	0.24608	0.232597	0.633396
AHNAK2	0.253888	0.232709	0.633187
SCLY	-0.860563	0.232754	0.633103
ACTA2	-0.284627	0.23278	0.633055
MEGF8	0.288798	0.232809	0.633001
MID1IP1	-0.297434	0.232855	0.632915
PRKD1	0.867753	0.232925	0.632784
FAM53B	0.228686	0.232945	0.632747
RSL1D1	-0.183299	0.232991	0.632661
ZNF107	0.28412	0.233075	0.632505
H4C8	-0.418839	0.233122	0.632418
WDR11	0.141617	0.233219	0.632235
HSBP1	-0.102992	0.23324	0.632197
TGS1	0.212936	0.233263	0.632154
FGF12	-2.134	0.2333	0.632085
FNTB	0.317569	0.233308	0.63207
ITGB8	-0.217897	0.23341	0.631881
HEATR9	-1.47221	0.233471	0.631767
ARMC2-AS1	2.34434	0.233483	0.631745
MOCOS	-0.275976	0.233598	0.631531
HMGCR	-0.175987	0.233681	0.631377
FMO4	0.349033	0.233688	0.631364
TIMM9	0.222589	0.233707	0.631328
DLG5	0.243038	0.233814	0.631129
DICER1-AS1	0.368218	0.233855	0.631053
AL022157.1	1.34867	0.233996	0.630791
STING1	-0.146148	0.234093	0.630611
C16orf95	-1.27969	0.234098	0.630602
HRAS	-0.26993	0.234125	0.630552
AL390066.2	-2.2862	0.234145	0.630514
TLCD4-RWDD3	1.86464	0.23418	0.630451
AC092171.5	-0.597215	0.234324	0.630183
LINC02188	-0.439633	0.234377	0.630085
GLRX3	-0.159622	0.234467	0.629917
PTPRU	0.17769	0.234479	0.629896
POLR2C	0.15437	0.234487	0.629881
IL36A	-2.72237	0.234566	0.629735
CMTM7	-0.157896	0.234581	0.629707
ZFAS1	-0.170436	0.2346	0.629673
RPL37	0.159339	0.234719	0.629451
YPEL2	0.193177	0.234782	0.629335
INO80C	0.242422	0.23482	0.629265
GATC	-0.213153	0.23483	0.629246
ZKSCAN4	-0.453688	0.234984	0.628961
CREB3L2-AS1	-3.47462	0.235014	0.628906
VPS45	0.184418	0.235203	0.628557
GSTA1	0.194321	0.235243	0.628483
COL4A5	0.20929	0.235356	0.628274
NPNT	0.314353	0.235371	0.628247
ADA	-0.37405	0.235414	0.628168
ZFPM1	2.12917	0.235503	0.628003
VAPA	-0.113364	0.235626	0.627777
LTB	-1.43813	0.235637	0.627757
TAF9	-0.186509	0.23576	0.62753
NUP205	0.210427	0.235872	0.627323
DNAJC28	-0.558627	0.235952	0.627177
APEX1	-0.123807	0.235963	0.627155
SLC30A5	-0.136313	0.23608	0.62694
SGPL1	-0.111332	0.236104	0.626896
CYYR1	0.446817	0.236213	0.626697
PLEKHA7	-0.168767	0.236219	0.626686
EPX	1.04376	0.236252	0.626625
SLC39A9	0.141944	0.236297	0.626541
CALHM2	2.20432	0.236339	0.626464
CCDC68	-0.331658	0.236341	0.626461
NDUFS6	0.155084	0.236344	0.626456
ALOXE3	-0.787621	0.236453	0.626255
WASF3	0.342344	0.236539	0.626098
PROC	-0.618817	0.236575	0.626031
CBR1	0.14846	0.236617	0.625954
PDE4DIP	0.271372	0.236653	0.625889
PCBD1	0.233074	0.23677	0.625674
FANCE	0.314359	0.236818	0.625585
SLC51A	-0.261833	0.23682	0.625582
ZNF771	0.369826	0.236865	0.625499
ULK1	-0.346915	0.236912	0.625414
ITGA10	1.1926	0.236984	0.62528
PSMA4	-0.173038	0.237061	0.625139
AL354707.1	3.15502	0.237091	0.625085
ESPL1	-0.574773	0.237097	0.625073
C12orf49	-0.200338	0.237157	0.624964
EFHD1	0.390491	0.237178	0.624925
ETNK2	0.346162	0.237193	0.624898
WAPL	0.172421	0.237251	0.624792
RNF41	-0.302249	0.237309	0.624686
ID1	-0.242614	0.237398	0.624522
IRAK1	-0.221403	0.237422	0.624479
HARBI1	-0.256656	0.237431	0.624463
TCF7L1	0.449656	0.237452	0.624423
HMCN2	1.00758	0.237631	0.624097
WWTR1-AS1	-1.1174	0.237913	0.623581
EVA1C	-0.237192	0.237993	0.623435
DYNLRB2	-0.177278	0.23805	0.623332
SUSD4	0.205849	0.238081	0.623274
BRCC3	-0.156211	0.238405	0.622684
SLC37A1	-0.201607	0.238728	0.622097
SRGAP3-AS4	1.21444	0.238879	0.621823
AL138921.1	2.34823	0.238922	0.621743
CMTR2	-0.191877	0.238939	0.621713
GADD45A	-0.300782	0.238947	0.621699
TRIM39	-0.344729	0.238989	0.621622
ME2	-0.176042	0.23903	0.621547
PICART1	2.35944	0.239099	0.621423
AC015712.7	0.705672	0.239124	0.621376
LPIN3	0.295987	0.239177	0.621281
FBXO5	0.458963	0.239209	0.621222
CCNJL	-0.433407	0.239338	0.620988
C4orf19	-0.279858	0.239458	0.62077
AC090403.1	1.94295	0.239643	0.620436
APPL2	0.161345	0.239719	0.620297
EPCAM	-0.111687	0.239943	0.619893
IMPDH1	0.215415	0.239957	0.619867
SLC7A2	-0.258539	0.240001	0.619788
ABCG1	0.323406	0.240016	0.619759
CC2D2A	0.1425	0.240128	0.619557
IMPA1	-0.157092	0.240193	0.619439
HLA-DPB1	-0.404363	0.240225	0.619382
FICD	0.300549	0.240241	0.619353
ASAP3	-0.25083	0.240256	0.619326
JUNB	-0.254644	0.240343	0.619168
UBTD2	-0.307408	0.240445	0.618984
CMTM3	-0.454141	0.240508	0.618871
RAB5IF	-0.172602	0.240557	0.618783
VANGL1	0.190074	0.240597	0.618709
VSIG10	0.286769	0.240625	0.618659
HS6ST1	0.26194	0.240661	0.618594
STRIP2	-0.553968	0.240665	0.618586
SPATA5	0.442674	0.240729	0.618472
SLC18B1	-0.272207	0.24077	0.618398
TAS2R20	2.61578	0.240791	0.618359
SLC38A9	-0.233442	0.240964	0.618048
SLC38A1	-0.419105	0.24097	0.618037
MTMR12	-0.321463	0.241259	0.617517
NHS-AS1	-2.8625	0.241259	0.617516
AC016773.2	-1.83907	0.241262	0.617511
DGAT1	0.262014	0.241387	0.617286
LINC01277	-0.999126	0.241411	0.617243
AP5B1	-0.289143	0.241448	0.617176
TMEM17	-0.212151	0.241454	0.617165
SLC44A3	0.163624	0.241497	0.617088
ZNHIT6	-0.192663	0.241571	0.616956
SNAI2	0.24239	0.241572	0.616954
UBE2H	0.123275	0.241582	0.616936
PPP1R15B	-0.225381	0.241625	0.616859
DNAJC7	-0.132311	0.241666	0.616784
ZNF236-DT	1.07829	0.241701	0.616722
FN1	-0.246794	0.242166	0.615886
TP53I11	0.202143	0.242189	0.615845
GREB1L	-1.24609	0.242261	0.615716
BEST3	-1.58481	0.24236	0.615539
ZNF16	0.33634	0.242373	0.615515
PKD2	0.350745	0.242412	0.615446
USP44	-1.10859	0.242484	0.615317
CALHM5	-3.43724	0.242505	0.615279
AC010618.3	-0.73905	0.242526	0.615242
MAL2	-0.182019	0.242643	0.615032
MTO1	-0.223124	0.242661	0.615001
AC011676.1	2.69738	0.242815	0.614725
AC008771.1	0.263178	0.24286	0.614644
CDH6	0.610821	0.242882	0.614604
MIR4435-2HG	-0.250114	0.242901	0.614572
UBE4B	0.204518	0.24297	0.614447
IQGAP1	0.138789	0.243008	0.614379
CXCL1	-0.9201	0.243062	0.614283
KIAA2026	0.281914	0.243128	0.614165
PIP4P1	0.216005	0.243136	0.614151
PATZ1	0.233314	0.243139	0.614145
LINC01011	0.691165	0.243165	0.614099
UHRF1BP1	-0.33188	0.24318	0.614073
TMEM102	0.24627	0.243225	0.613991
AHNAK	0.403503	0.243249	0.613948
NTMT1	-0.259692	0.243352	0.613765
AC079921.2	-1.99903	0.243422	0.61364
AC138627.1	-2.08391	0.243476	0.613544
AL078581.2	1.22168	0.243488	0.613523
ZNF813	0.409133	0.243652	0.61323
PHKA2	0.312563	0.24371	0.613126
GLRX2	-0.208246	0.243755	0.613047
ZNF234	0.298739	0.243803	0.61296
AC025423.1	-2.58659	0.243882	0.612821
BARD1	-0.24706	0.243883	0.612819
RNF17	1.8902	0.243941	0.612715
CRISPLD1	-0.198643	0.243947	0.612704
DLGAP1	-0.943177	0.243998	0.612614
GAB1	0.289472	0.244047	0.612526
TM9SF1	-0.206165	0.244121	0.612395
SLC16A4	-0.21821	0.244152	0.61234
EVL	-0.384453	0.244243	0.612177
C12orf43	-0.305286	0.244341	0.612003
SPCS3	0.154852	0.244356	0.611977
PCSK1	-1.48724	0.244428	0.61185
PHACTR1	-0.753386	0.244438	0.611831
FOLH1	0.41169	0.244439	0.61183
HIF1A	-0.392014	0.24447	0.611775
ELL3	0.549395	0.244536	0.611658
LAX1	2.69735	0.244889	0.611031
EPAS1	0.109658	0.244949	0.610923
RGS11	2.78756	0.244989	0.610853
HDDC3	0.289768	0.244997	0.610839
KRT10	0.146792	0.245036	0.61077
RNASE1	0.351409	0.24505	0.610744
XKRX	0.638693	0.245061	0.610726
FKBP11	0.310215	0.245066	0.610716
KCNN4	0.433029	0.245215	0.610452
IRF1	-0.726201	0.245304	0.610295
THBS2	1.28697	0.24533	0.61025
SEPTIN11	-0.274455	0.245406	0.610114
AFTPH	-0.154509	0.245438	0.610058
USP21	0.19446	0.245518	0.609917
KCTD15	-0.704301	0.245542	0.609875
CHDH	0.469839	0.245567	0.609829
PLAT	-0.772094	0.245568	0.609827
AGR3	-0.126789	0.24562	0.609736
RORA	-0.273099	0.245635	0.60971
JMJD6	-0.217452	0.245648	0.609686
ZFP82	-0.531658	0.245667	0.609654
HNRNPDL	-0.0993821	0.245706	0.609584
PSD3	-0.159991	0.245708	0.60958
PEX12	-0.379979	0.245734	0.609534
SEC14L3	0.604022	0.245785	0.609445
AMPD1	-2.49301	0.245855	0.609321
LRIT3	2.78767	0.245897	0.609247
AC025263.1	-2.54955	0.245905	0.609233
RHBDF1	0.25363	0.246089	0.608907
AC068408.1	-1.20091	0.24609	0.608906
MT2A	-0.480293	0.246118	0.608857
SFTPB	0.611276	0.246127	0.608841
CTPS1	-0.229907	0.246184	0.60874
THAP9-AS1	-0.281194	0.246201	0.60871
DMRT1	1.58386	0.246266	0.608595
ELF3	-0.106408	0.246323	0.608495
AC006299.1	-1.38656	0.246414	0.608334
G0S2	-0.389503	0.246466	0.608242
LINC02332	1.79727	0.246519	0.60815
C1orf54	-0.671624	0.24654	0.608112
HCCS	-0.161028	0.246617	0.607977
SCGB1A1	0.198005	0.246656	0.607908
TELO2	0.204175	0.246696	0.607838
FAM102B	0.629515	0.246759	0.607727
ABCB4	3.40652	0.246819	0.607621
NFAM1	-1.25858	0.247086	0.607151
YOD1	0.319176	0.247264	0.60684
E2F3	-0.311767	0.247296	0.606783
KCTD5	-0.244306	0.247303	0.606771
NCAM1	2.44805	0.247339	0.606707
ERCC4	0.20517	0.247415	0.606573
KLF4	-0.305972	0.247554	0.606331
KYAT3	-0.180068	0.247595	0.606258
AC008014.1	0.434915	0.247632	0.606193
NDUFV2	-0.174091	0.247821	0.605863
TBC1D10C	2.93035	0.248003	0.605543
NEK2	-0.192596	0.248037	0.605484
MYBPHL	-1.16876	0.248095	0.605382
MMADHC	-0.12993	0.248144	0.605296
LTA4H	0.174666	0.248208	0.605185
AC138028.1	3.082	0.248215	0.605172
AC020656.2	3.082	0.248215	0.605172
ALDH1B1	-0.354709	0.248266	0.605082
SHH	2.30029	0.248269	0.605077
AC136475.3	2.7086	0.248283	0.605054
ZNF114	2.28919	0.248367	0.604906
BAG4	0.162654	0.248422	0.60481
SUMF2	0.122289	0.248453	0.604755
IFNL1	-3.45114	0.248646	0.604418
ZNRF3	-0.494038	0.248711	0.604305
DSN1	0.389473	0.248722	0.604285
CRYAB	0.654355	0.248724	0.604282
USP3	-0.159072	0.248732	0.604268
MAN2B2	0.200084	0.248765	0.604211
UXT-AS1	-1.58299	0.248829	0.604098
MIR9-3HG	-1.5328	0.248904	0.603969
DAG1	0.131108	0.248924	0.603933
SYVN1	-0.221466	0.249022	0.603762
DHRS7	-0.117272	0.249065	0.603687
SCN3B	-2.89492	0.249157	0.603528
HNRNPA3	0.161378	0.2493	0.603278
CFAP36	-0.111747	0.249318	0.603247
FAAP100	-0.19518	0.249352	0.603188
AC012085.2	-1.81123	0.249374	0.603148
AC009123.1	3.07718	0.249397	0.603108
TMEM238L	3.07718	0.249397	0.603108
WLS	0.184957	0.249462	0.602996
WDR83	0.288897	0.249713	0.602559
SORT1	0.14826	0.249785	0.602433
PGF	-0.433882	0.249803	0.602402
SLC25A42	0.522016	0.249829	0.602358
GSDMC	-0.277778	0.249982	0.602092
BLVRA	0.174431	0.250048	0.601976
KBTBD3	0.284689	0.250074	0.601931
SLC31A2	-0.59367	0.250103	0.601881
TENT5C	0.718532	0.250254	0.601619
DEPTOR	0.222087	0.250294	0.60155
AL121603.2	-0.671026	0.250332	0.601484
AC092535.5	-0.854247	0.250368	0.601421
ZNF337-AS1	0.371455	0.250404	0.601359
CCDC186	0.129961	0.25043	0.601314
MRI1	0.221457	0.250459	0.601263
PDE4B	-2.22859	0.250561	0.601086
UPP1	-0.76853	0.25057	0.60107
EMP2	0.115496	0.25065	0.600933
TUBGCP3	0.239758	0.2507	0.600846
CAMTA1-DT	-1.61257	0.250723	0.600805
CASP3	-0.134114	0.250837	0.600609
PSMB8-AS1	-0.431384	0.251139	0.600085
NOS3	-0.803152	0.251157	0.600054
SLC6A12	1.53803	0.25116	0.60005
KIAA1614	1.7605	0.251196	0.599988
MARCHF7	-0.11051	0.251201	0.599979
RNF44	-0.327152	0.251216	0.599953
COQ9	-0.172953	0.251256	0.599884
PBX1	0.312953	0.2513	0.599808
ATP6V0E1	-0.104684	0.251353	0.599716
ASB2	-0.749796	0.25153	0.59941
MEIS1-AS2	3.3864	0.251555	0.599367
PLEKHH1	-0.28596	0.25158	0.599323
TADA2A	-0.26214	0.251653	0.599197
CYP4B1	0.256597	0.251702	0.599113
DMGDH	-0.551005	0.25181	0.598927
AC245100.1	-2.24093	0.251857	0.598846
NUDT19	-0.178525	0.251872	0.59882
COMMD7	-0.168824	0.251898	0.598775
SLC2A10	0.143942	0.251944	0.598697
COL5A1	0.967162	0.25198	0.598634
HS6ST2	-0.219364	0.251986	0.598623
IGFBP3	-0.574497	0.252167	0.598311
KIF9	0.161694	0.252184	0.598283
UBE2O	0.307685	0.252212	0.598235
CIB2	0.623862	0.252273	0.598129
PREB	-0.202305	0.252321	0.598046
RNASE4	2.10291	0.252395	0.597919
ZNF529	-0.348098	0.252513	0.597715
ZDHHC14	1.01233	0.252619	0.597534
MUC12-AS1	-0.886357	0.252679	0.597431
LINC02212	-2.72851	0.252781	0.597256
ZNF333	-0.37756	0.252817	0.597193
RELA	-0.167637	0.252839	0.597156
OSER1	-0.144304	0.252868	0.597106
AC008080.4	-2.56973	0.252932	0.596996
TENM4	0.302694	0.25298	0.596913
SPATC1L	0.401295	0.253008	0.596865
PSMC6	-0.135252	0.253035	0.596819
CALCOCO1	0.168086	0.253093	0.596719
DNAJC9-AS1	0.769757	0.253107	0.596695
SOAT1	-0.19114	0.253134	0.59665
CARD19	-0.219072	0.25324	0.596468
OMD	2.29252	0.25328	0.596399
SNAP47	0.163685	0.253289	0.596384
C1GALT1C1	-0.144915	0.253319	0.596333
LINC00621	0.9534	0.253389	0.596212
CUTA	0.123003	0.253397	0.596198
PIM3	-0.200052	0.25344	0.596125
SLC39A7	0.154645	0.253475	0.596064
PPIE	0.193503	0.253495	0.59603
AL359710.1	-2.16928	0.25352	0.595988
TSPAN17	0.190307	0.253534	0.595964
SLC14A1	-0.541802	0.253662	0.595744
MINAR1	-1.20847	0.253672	0.595727
MCIDAS	0.20484	0.253826	0.595463
KCNAB1	0.594557	0.253839	0.595442
ASB8	0.163394	0.253978	0.595204
ANKIB1	-0.180978	0.253979	0.595203
AL157823.2	-2.31108	0.253999	0.595167
HCG9	1.79767	0.254108	0.594982
ZNF345	0.376335	0.254108	0.594982
ASAH2	-1.00564	0.254128	0.594948
PLP2	0.157544	0.254339	0.594587
RNF152	0.2304	0.254824	0.593759
AP000894.4	-1.00408	0.254911	0.593612
TDP2	0.161226	0.254956	0.593535
AP1AR	-0.250783	0.255042	0.593389
DNAJC25	0.308005	0.255062	0.593354
L3MBTL2-AS1	-1.13924	0.255077	0.593329
LAMA4	0.67702	0.255308	0.592935
SPRY3	1.186	0.255391	0.592794
ENDOG	0.215203	0.255446	0.5927
TP73	0.157252	0.255448	0.592697
ST6GALNAC4	0.190181	0.255511	0.59259
FAM83B	0.30742	0.255576	0.592479
MAIP1	-0.224921	0.255733	0.592214
BAG5	0.126933	0.25574	0.592201
AL117379.1	1.7479	0.255917	0.591901
MTFR1	-0.197035	0.255958	0.591831
GCH1	-0.694126	0.255975	0.591803
MOCS2	0.168072	0.256131	0.591537
AP000320.1	-2.70692	0.256142	0.591519
HNRNPUL2	0.526893	0.256152	0.591502
MGAT4B	0.320249	0.256226	0.591377
ACSF2	0.247402	0.256291	0.591267
TMEM63A	-0.183417	0.256319	0.591219
APOD	0.205798	0.25632	0.591218
AC145207.5	0.477998	0.256401	0.59108
BTN2A1	-0.288219	0.256646	0.590665
PSEN1	-0.178351	0.256762	0.590469
TRAK2	0.176284	0.256819	0.590373
ABHD11	-0.179332	0.256875	0.590279
PRKAB2	0.240696	0.256884	0.590263
GPR176	0.593724	0.256899	0.590238
AC107214.1	-1.22996	0.256925	0.590194
VASH1	1.81798	0.256935	0.590177
SCNN1A	0.15443	0.256948	0.590155
ALDH9A1	0.146814	0.257028	0.59002
MTG1	-0.358347	0.257097	0.589902
GCOM1	1.36438	0.25711	0.589881
RMND5A	0.141309	0.257127	0.589852
CBWD2	-0.206186	0.257241	0.58966
LRRC58	0.173101	0.25727	0.589612
UNC5C	0.698411	0.257328	0.589512
CPQ	0.216859	0.257355	0.589467
PAN3-AS1	1.78439	0.257376	0.589433
P2RX5-TAX1BP3	-1.21694	0.257387	0.589413
AC138150.1	-1.24978	0.257473	0.589269
DMAC2L	0.171529	0.25748	0.589256
MRPS6	-0.149171	0.257538	0.589158
ENTPD1	-1.07353	0.257671	0.588934
VWA5B2	2.79468	0.257705	0.588877
TMEM184C	-0.137899	0.257713	0.588864
ZNF786	0.303258	0.257763	0.58878
LINC01271	-1.20132	0.257797	0.588723
CGRRF1	-0.188857	0.257801	0.588716
LINC00865	-0.395953	0.257819	0.588684
RPL35A	0.129758	0.25785	0.588633
MIB1	0.198542	0.257885	0.588573
SLC8A1	-2.32462	0.258129	0.588163
CMTR1	-0.22563	0.258147	0.588134
ZNF506	0.240057	0.258148	0.588131
RPS6	0.133087	0.258304	0.587869
SLC25A37	-0.312645	0.258308	0.587862
FGFR1	-0.885843	0.258311	0.587856
LPAR6	-0.188269	0.258326	0.587832
SLC9A6	0.191068	0.258347	0.587796
GATA6	-0.418199	0.258441	0.587639
SKIV2L	-0.168723	0.258511	0.587521
OXR1	0.178832	0.258538	0.587475
C15orf41	0.273657	0.258561	0.587437
EPPIN	0.46615	0.25859	0.587389
C21orf62	2.05118	0.258661	0.587269
PLXDC1	1.19021	0.258693	0.587216
HLA-DQB1	-0.288807	0.258727	0.587158
CRTC3-AS1	-1.19844	0.258828	0.586988
PRR32	0.531556	0.259027	0.586655
LRRC8C-DT	0.977583	0.259118	0.586502
PPIL1	-0.14416	0.259206	0.586356
RICTOR	-0.216748	0.259227	0.58632
DHRSX	-0.218216	0.259247	0.586286
NUP43	0.190832	0.259391	0.586045
CCDC114	0.185026	0.259429	0.585982
YME1L1	-0.151407	0.259457	0.585935
AL136040.1	-0.901815	0.25955	0.585779
SRPK1	-0.267166	0.259651	0.58561
TUBA1C	-0.1847	0.259653	0.585607
THAP6	-0.170463	0.259675	0.585571
AC117500.2	-1.94197	0.259708	0.585515
DMAC1	0.217866	0.259759	0.585429
SERPINA1	-0.187917	0.259821	0.585326
LCMT2	-0.22163	0.259878	0.585231
PARD6G-AS1	0.371507	0.259925	0.585152
EVI2B	-1.28863	0.260027	0.584982
PALM	0.532939	0.260091	0.584874
RTL10	0.19054	0.260119	0.584828
PPP1R1B	-0.758414	0.260184	0.584719
CBR3	0.372642	0.260202	0.58469
LIMK1	0.547444	0.260207	0.58468
CD24	0.168093	0.260344	0.584453
ATP5F1B	-0.103103	0.260361	0.584424
AC011477.2	1.45062	0.260439	0.584294
CCM2	-0.255084	0.260483	0.58422
TYMP	-0.858675	0.260564	0.584085
METTL15	0.212638	0.260607	0.584013
FAM241B	-0.353296	0.260609	0.584011
H4C4	-1.27579	0.26065	0.583942
SRP72	-0.141323	0.260672	0.583906
TPM4	-0.145821	0.260739	0.583793
TRIP11	-0.124675	0.260798	0.583696
CD226	2.05105	0.260858	0.583596
ZNF582-AS1	-0.474997	0.260976	0.583399
GPR183	0.952348	0.260997	0.583364
AC242426.2	0.335309	0.261003	0.583355
EIF3L	0.116454	0.261054	0.583269
B3GNT5	-0.126293	0.26106	0.583259
GBF1	0.170527	0.261075	0.583235
MAP3K6	0.334769	0.261081	0.583226
SEC31A	0.158328	0.261104	0.583186
NSUN5	-0.239044	0.261261	0.582926
C17orf113	0.63225	0.261306	0.582851
ACP6	0.184258	0.261361	0.58276
TCTE3	-0.861459	0.26137	0.582745
RCOR2	-1.87039	0.261377	0.582733
RABGAP1L-DT	-2.22562	0.261422	0.582657
TGM7	2.92388	0.261485	0.582552
AC126121.3	2.70285	0.261496	0.582536
GRB10	-0.617839	0.261531	0.582477
LINC01140	-2.23857	0.26166	0.582263
KLHL42	0.260729	0.261836	0.58197
FIBIN	0.318371	0.261967	0.581753
INTS6	0.243231	0.261995	0.581707
LINC01637	0.635731	0.262053	0.58161
CNOT4	0.190064	0.262068	0.581586
AL359551.1	2.61213	0.262083	0.581561
PDGFC	-0.188469	0.262257	0.581272
SIAH1	-0.248164	0.262281	0.581233
PIAS2	-0.159581	0.26254	0.580804
PDE10A	-0.76301	0.262547	0.580793
SEC61G-DT	-2.99907	0.262618	0.580676
CSRNP2	-0.251651	0.262621	0.580671
EZH2	-0.245883	0.262643	0.580633
MRPL45	0.14309	0.262771	0.580423
AUNIP	0.978969	0.262789	0.580393
PPP2R2C	2.69709	0.262812	0.580354
LINC02649	2.69709	0.262812	0.580354
NUCB1	0.146723	0.262881	0.58024
EREG	-0.965025	0.262957	0.580116
WNT9A	0.342917	0.263015	0.580019
EMC1	-0.16848	0.263106	0.579869
RMDN2	-0.277673	0.26311	0.579863
DLG2-AS2	-3.30549	0.263305	0.57954
AACS	0.13534	0.263483	0.579247
NDRG1	-0.233713	0.263485	0.579244
DZANK1	-0.217508	0.263643	0.578984
AC091078.1	2.23616	0.263655	0.578964
ZNF655	-0.129368	0.263662	0.578952
H2BC5	-0.217158	0.263704	0.578883
HHLA2	0.216722	0.263878	0.578597
ZSWIM6	-0.248772	0.263904	0.578554
AC022400.4	-1.05716	0.263999	0.578398
ADH1C	0.268094	0.26403	0.578347
PIK3R3	0.161065	0.264146	0.578157
SND1-IT1	-0.786873	0.264331	0.577852
AL034397.2	1.10163	0.264333	0.577849
AC026470.2	-2.8741	0.26443	0.577689
AC083843.2	-1.26456	0.264464	0.577634
PPOX	-0.151351	0.264475	0.577615
AC015908.2	2.70283	0.264508	0.577561
HMGXB3	-0.183987	0.264535	0.577516
NR0B2	1.78581	0.264536	0.577516
RASA3	0.472949	0.264584	0.577436
SLF2	0.209709	0.264604	0.577403
ZGLP1	-2.22477	0.264624	0.577371
STAT6	-0.118687	0.264634	0.577355
SFT2D2	0.173518	0.264661	0.57731
AC084871.1	2.10435	0.26472	0.577213
ZNF559-ZNF177	2.10435	0.26472	0.577213
PACRGL	-0.178725	0.264736	0.577187
LINC01018	1.90519	0.264863	0.576978
CFL1	-0.110502	0.264916	0.576893
HHLA3	0.258452	0.264938	0.576856
LINC00885	0.892309	0.265002	0.57675
TECR	0.107939	0.265167	0.57648
AL157938.2	1.464	0.265198	0.57643
ATP1B3	0.161213	0.265304	0.576255
RAB13	0.151395	0.265603	0.575767
COL8A1	0.415366	0.265661	0.575673
H2BC9	-0.618496	0.265674	0.575652
SOCS2	-0.312274	0.26568	0.575641
PLXNB3	0.363833	0.265721	0.575575
GAPDH	-0.130426	0.265808	0.575432
AL591848.4	-2.19308	0.265937	0.57522
NAGPA-AS1	1.85483	0.265938	0.57522
PRRX2	-0.926951	0.26594	0.575216
RALA	-0.141432	0.265979	0.575152
TPR	0.118726	0.265982	0.575148
LRIF1	-0.220983	0.266114	0.574932
PRXL2C	0.217152	0.266186	0.574816
LGALS4	-1.99184	0.266242	0.574724
C8orf88	-0.949298	0.266242	0.574723
MARCHF3	0.267858	0.266257	0.574699
C3orf18	0.503116	0.266348	0.574551
AP4S1	0.371063	0.266422	0.574429
CNOT6L	0.156932	0.266662	0.574038
AIMP2	-0.236769	0.26671	0.573961
AC010326.2	2.41139	0.266713	0.573955
CD99L2	-0.190873	0.266739	0.573914
PGK1	-0.1265	0.266785	0.573839
DARS-AS1	-0.78243	0.266787	0.573835
MRPL14	-0.137575	0.266883	0.57368
TPM1-AS	1.81748	0.266955	0.573562
AP000845.1	-1.10666	0.266977	0.573527
BANK1	0.405027	0.267055	0.5734
FKBP10	-0.419587	0.267158	0.573232
ACLY	-0.12699	0.267208	0.573151
ASCL3	0.498254	0.267219	0.573132
AP000704.2	-1.53176	0.26724	0.573099
TCN1	0.184019	0.26727	0.573051
CPS1	0.437021	0.267287	0.573023
ZNF22	-0.258501	0.267342	0.572933
HSD17B12	-0.144315	0.267524	0.572637
GZMA	-2.56608	0.267556	0.572585
FUT3	-0.218811	0.26759	0.572529
ABCB7	-0.195366	0.267652	0.572429
AC090241.3	2.28392	0.267658	0.57242
ZNF407	0.289577	0.267849	0.572109
AC112491.1	0.278685	0.267878	0.572063
AC018521.6	-1.79319	0.267935	0.57197
SS18	-0.119305	0.267954	0.571939
TRMU	-0.240821	0.26801	0.571849
TMEM8B	0.243054	0.268196	0.571548
IL1RN	-0.815828	0.268212	0.571521
MMS19	-0.17241	0.268406	0.571208
DUSP23	-0.164341	0.268598	0.570898
TMEM37	0.372474	0.268648	0.570816
WWP2	0.161289	0.268704	0.570725
NEK10	-0.15915	0.268923	0.570372
DACH1	-2.29642	0.268954	0.570322
CA1	1.35281	0.269137	0.570026
SMIM4	0.327706	0.269139	0.570023
KRT4	0.550093	0.269185	0.569949
RSPRY1	-0.12975	0.269335	0.569707
ZBTB11-AS1	-0.5454	0.269413	0.569582
AC068790.9	-2.29638	0.269539	0.569378
SH3BP5	0.438919	0.2696	0.56928
C18orf54	-0.589469	0.269613	0.56926
LINC01549	1.9004	0.269628	0.569235
TMEM106B	-0.132942	0.269651	0.569198
ZNF419	-0.387785	0.269757	0.569027
ZNF768	-0.445441	0.269806	0.568948
LAMTOR4	0.163454	0.269844	0.568887
VASP	0.219883	0.269856	0.568867
MLH3	-0.239678	0.269926	0.568755
LINC01213	-2.23668	0.269945	0.568725
EXOC1	0.153657	0.269961	0.568698
C5orf15	-0.0989322	0.269997	0.56864
PRKDC	0.137309	0.270078	0.568511
CENPK	-0.242446	0.27009	0.568491
HDGFL2	0.374464	0.270145	0.568403
TMEM143	0.291736	0.270145	0.568403
SEPSECS-AS1	0.621296	0.270146	0.568402
GLIS2	0.390955	0.270201	0.568313
BBS4	0.158157	0.270257	0.568223
PSMA3	-0.132147	0.2704	0.567994
ADGRA3	0.320873	0.27051	0.567817
C8orf76	-0.231371	0.270582	0.567701
PKNOX1	-0.206323	0.270645	0.567599
LRRK2-DT	-1.08614	0.270698	0.567515
BCAT1	-0.819298	0.270724	0.567474
PNPLA8	-0.192125	0.270742	0.567444
RUSC1-AS1	-0.615227	0.270761	0.567413
TXNIP	0.160486	0.270801	0.567349
HIBCH	0.169466	0.270895	0.567199
ETV7-AS1	-2.48135	0.270906	0.567182
SRGAP3	0.221301	0.270939	0.567129
SIRT2	0.153866	0.271029	0.566985
KIAA0930	-0.262265	0.271164	0.566768
DEF8	-0.172052	0.271212	0.566691
LINC01315	0.627951	0.271257	0.566618
LYRM2	-0.146224	0.27134	0.566486
ZNF117	0.257469	0.271346	0.566476
MCM4	0.231282	0.271364	0.566448
PAQR7	0.315433	0.271418	0.566361
SPC24	0.623346	0.271511	0.566212
ADAM22	0.996561	0.271534	0.566176
ZNF519	0.698594	0.27155	0.56615
SLITRK5	0.808881	0.271701	0.565909
NADK2	0.218034	0.271711	0.565892
MISP3	0.574704	0.271733	0.565857
PHETA2	0.313235	0.271874	0.565632
ING1	-0.222021	0.271894	0.5656
GMEB2	-0.223954	0.271907	0.565579
MTRNR2L3	2.60484	0.272049	0.565352
AL138828.1	-1.31004	0.272091	0.565287
FAM215B	2.79618	0.272103	0.565267
VPS35	-0.11039	0.272195	0.565119
KCNK7	-1.65642	0.272215	0.565088
AL590652.1	-1.21069	0.272217	0.565085
PHF20L1	-0.157706	0.272232	0.565061
PKP2	0.155799	0.272248	0.565035
TRA2B	-0.164544	0.272257	0.565021
KLC4	0.192971	0.272297	0.564957
ZSCAN12	-0.39396	0.272428	0.564749
AC010768.2	-2.19652	0.272441	0.564728
ETHE1	-0.184154	0.272504	0.564627
MYOF	0.148583	0.272635	0.564419
ARSL	-1.77773	0.272652	0.564391
NARS2	-0.198902	0.272705	0.564307
BAG3	0.129706	0.272741	0.56425
MTFR1L	-0.143638	0.272783	0.564183
FAF1	0.158333	0.272823	0.564118
CNNM4	0.245024	0.272879	0.564029
POC1A	-0.258159	0.27314	0.563615
AC027031.2	0.654239	0.273152	0.563596
CLNK	-0.465207	0.273283	0.563387
NGDN	-0.16859	0.273401	0.563199
TGFB3	0.289743	0.27343	0.563154
RESF1	-0.139075	0.273495	0.563051
AC245140.2	-0.986531	0.273522	0.563007
JCAD	-1.53766	0.273604	0.562878
AL049869.3	-1.85345	0.273614	0.562862
AC082651.3	2.91236	0.273624	0.562845
AC144450.1	1.00568	0.27388	0.56244
PROM1	-0.202805	0.273936	0.562351
SRR	-0.227246	0.274003	0.562245
EDIL3-DT	1.19399	0.274043	0.562181
BCLAF3	0.321725	0.274103	0.562087
SLC35E2B	-0.187687	0.274327	0.561731
PSMC5	0.120037	0.274347	0.5617
SLC45A4	0.372987	0.274367	0.561668
TNIK	0.688893	0.274388	0.561635
COL23A1	3.00602	0.274406	0.561606
C5orf22	-0.163418	0.274407	0.561605
PRSS8	-0.164609	0.274501	0.561456
TIMM23	-0.143933	0.274554	0.561372
SEC31B	0.645454	0.274585	0.561324
ARHGEF40	0.236213	0.274621	0.561267
LRRC2	2.91225	0.27466	0.561205
UNC5B	0.231993	0.274763	0.561042
HARS2	0.165101	0.274787	0.561004
SP140L	-0.252322	0.274818	0.560955
CCDC61	0.603783	0.274819	0.560953
AC005972.3	1.42231	0.274856	0.560894
DGKE	-0.375403	0.275048	0.560591
ZNF517	-0.427808	0.275343	0.560127
JHY	0.218934	0.275481	0.559909
C11orf1	0.238276	0.275488	0.559898
C4orf33	0.193523	0.275599	0.559722
AC005840.2	-1.87921	0.27564	0.559657
EIF2B2	-0.228406	0.2757	0.559563
AC015987.1	-1.10783	0.27572	0.559531
ZNF23	-0.748122	0.275751	0.559483
GTPBP6	0.288038	0.275765	0.559461
PRPF40B	0.257137	0.275799	0.559407
GABPB1	-0.230249	0.275843	0.559338
DNAJA3	-0.168838	0.275945	0.559177
GLUL	0.170232	0.276047	0.559016
E2F2	0.967395	0.276068	0.558984
ARMC5	-0.333527	0.276104	0.558927
SLC12A6	0.254588	0.27613	0.558886
SNRPD3	0.12041	0.276143	0.558866
MUTYH	-0.268978	0.27622	0.558745
SSRP1	-0.162653	0.276356	0.558531
BTN3A3	-0.343978	0.276434	0.558409
SDC1	0.156571	0.276469	0.558354
AL139384.1	-1.20861	0.2767	0.55799
AP001160.1	-2.94181	0.276733	0.55794
AC018552.3	-2.94181	0.276733	0.55794
AC004951.1	1.41096	0.276771	0.557879
MRPS12	-0.191337	0.276803	0.55783
LPP-AS2	-0.456568	0.276837	0.557776
CDK5RAP1	-0.202322	0.276899	0.557679
AC096564.1	2.99584	0.277019	0.55749
BMP8B	2.22622	0.277095	0.557371
MUC5B	-0.183826	0.277128	0.55732
MTUS2	2.22621	0.27717	0.557253
VIPR2	-1.1129	0.277267	0.557102
EIF4G2	-0.0963873	0.277321	0.557018
RAB33B	0.282062	0.277419	0.556864
NFE2	0.698295	0.277434	0.55684
HS3ST2	-1.25571	0.277602	0.556577
ITIH6	2.04216	0.277619	0.556551
SUZ12	0.200665	0.277672	0.556468
SPON2	0.323033	0.277697	0.556428
POMT2	-0.291055	0.277749	0.556347
MTOR	0.20827	0.277777	0.556304
KRT80	-0.169842	0.277793	0.556278
TOPBP1	0.261069	0.277838	0.556208
ZDHHC9	-0.166666	0.277844	0.5562
CATSPERE	0.427971	0.277898	0.556115
LONRF3	-0.536769	0.277924	0.556074
AL139383.1	-1.93733	0.277926	0.556071
C9orf72	-0.162082	0.277943	0.556044
COMMD5	-0.189791	0.277974	0.555997
TMEM19	0.174694	0.277987	0.555975
ATG4C	0.234639	0.277988	0.555974
HMGN3	0.170327	0.278087	0.555819
CSMD1	-1.06082	0.278111	0.555782
ARPC2	-0.122466	0.278251	0.555563
PIGH	-0.186677	0.278312	0.555468
CWF19L2	0.279433	0.278369	0.55538
CLEC4A	-1.44539	0.27839	0.555347
AC120036.4	-2.61156	0.278561	0.555079
HP	-2.61156	0.278561	0.555079
MRPL53	-1.07954	0.278613	0.554999
CES2	0.152548	0.278673	0.554905
TERF2IP	-0.120341	0.278686	0.554884
PCDHB2	-0.837407	0.278711	0.554845
DAPP1	-0.241179	0.278712	0.554845
GATD1	0.193272	0.278733	0.554812
RNF123	0.169639	0.278733	0.554811
LSM14A	-0.114994	0.278739	0.554802
NNT	0.177376	0.278743	0.554796
C6orf132	0.198353	0.278767	0.554758
LMNTD2-AS1	1.47382	0.278832	0.554658
MFHAS1	-0.383298	0.27901	0.554381
SLC43A1	-0.827885	0.279084	0.554265
AL450998.2	2.04604	0.279084	0.554265
NAA10	-0.175145	0.279171	0.55413
CAMK2G	0.184751	0.279227	0.554042
ZBTB4	0.209379	0.27949	0.553633
MYDGF	-0.1238	0.279564	0.553519
AL355574.1	0.9546	0.279619	0.553433
CTSD	0.15307	0.27965	0.553385
KIFC2	0.539673	0.279677	0.553343
MIGA1	0.190047	0.279743	0.55324
ZYG11B	0.164584	0.27987	0.553044
PRDX3	0.105546	0.279894	0.553006
NFYB	-0.161848	0.280051	0.552764
CA8	-0.527481	0.280054	0.552758
ADHFE1	0.351398	0.280061	0.552747
BSND	-0.48566	0.280089	0.552704
MCRS1	-0.149922	0.280147	0.552614
HPGD	0.332942	0.280155	0.552602
BCL2L2-PABPN1	-0.585001	0.28018	0.552564
HNRNPH2	-0.108099	0.280205	0.552524
POGZ	0.225016	0.280236	0.552476
PSMD1	-0.103025	0.280245	0.552462
PHYH	0.164802	0.280324	0.55234
POU5F2	0.961278	0.280365	0.552276
TCN2	0.179682	0.280455	0.552137
ERICH5	0.24421	0.280507	0.552057
PAAF1	0.214524	0.280576	0.55195
SP3	0.114551	0.280742	0.551693
CBLL1	-0.167121	0.28077	0.551649
AC011346.1	1.0421	0.280827	0.551562
CEMIP	0.520869	0.280898	0.551451
FNBP1L	0.139439	0.280943	0.551382
AC005674.1	-2.24796	0.280999	0.551296
PLXNC1	0.469392	0.281001	0.551292
STRAP	-0.123556	0.281023	0.551259
AC104463.2	-2.24796	0.281038	0.551235
LINC01204	-2.24795	0.281046	0.551223
PDZK1IP1	-0.5719	0.281131	0.551091
KIF4A	0.546337	0.281209	0.550971
AC016394.1	-2.58909	0.281221	0.550953
DOK1	-0.575175	0.281248	0.550911
AC078795.1	-1.03391	0.281314	0.550809
LYST	-0.230677	0.281454	0.550593
H2BC4	-0.238791	0.281468	0.55057
C17orf50	1.39596	0.281489	0.550538
CTSS	-0.106621	0.281595	0.550375
CCDC169	-0.710436	0.281785	0.550083
AGO1	0.195479	0.281874	0.549946
AL031775.2	-1.76018	0.281886	0.549926
GOLGA3	0.164818	0.281929	0.54986
MT-CO1	-0.11168	0.281951	0.549827
LYPD3	-0.233508	0.282113	0.549577
ISL1	0.426646	0.28221	0.549427
MRE11	0.192692	0.282216	0.549419
RPL3	0.0981365	0.282274	0.549329
TARS3	0.28751	0.28231	0.549274
EPHX3	-0.248673	0.282347	0.549217
ANKRD12	-0.181929	0.282412	0.549117
EFEMP1	0.345282	0.282488	0.549001
COQ10B	-0.148722	0.282543	0.548916
LY96	-0.912883	0.282604	0.548822
COPS2	-0.110502	0.282658	0.548739
MPHOSPH6	-0.197028	0.282726	0.548634
BTF3L4	-0.241776	0.282756	0.548588
RAD23B	0.224414	0.282792	0.548533
AC023908.3	1.47648	0.282889	0.548383
AP1G2	-0.152487	0.282921	0.548334
ENO2	-0.229687	0.282949	0.548293
LZTS3	0.267232	0.283199	0.547908
PLEKHF1	-0.327724	0.283261	0.547813
DUSP3	-0.184158	0.283305	0.547745
KRT15	0.649462	0.283349	0.547678
VPS37A	-0.163528	0.283384	0.547624
TGFB1	-0.280675	0.283395	0.547607
RAP1A	-0.180088	0.283436	0.547544
FGF17	2.87943	0.283497	0.547452
AC108477.1	2.04576	0.283631	0.547246
AL512770.1	-2.01702	0.283636	0.547239
GJA3	-0.806833	0.283698	0.547144
SLC25A33	-0.277931	0.283818	0.54696
CD79A	2.31025	0.283851	0.54691
CFAP91	0.147765	0.284059	0.546592
AC123768.2	2.09839	0.284133	0.546479
ASAH2B	-0.272057	0.28421	0.546361
DARS2	0.189904	0.284217	0.546349
PSMB4	-0.102867	0.284258	0.546287
ANG	0.36134	0.284277	0.546258
IFI30	2.59708	0.284395	0.546079
GALNT18	0.190181	0.28447	0.545963
CCNT2	-0.177687	0.28449	0.545933
RB1CC1	-0.137407	0.2845	0.545918
H2BC21	-0.298284	0.284553	0.545837
DNAH9	0.1411	0.284674	0.545652
APP	0.137724	0.28481	0.545444
MSRB1	-0.164114	0.284812	0.545442
RPS19BP1	-0.136131	0.284817	0.545434
HMGCS2	2.21606	0.284885	0.54533
AL158168.1	-1.4051	0.284988	0.545174
EFCAB14	0.107521	0.28501	0.54514
GLYR1	0.122492	0.28506	0.545064
LATS2	-0.264176	0.285116	0.544979
NR6A1	-0.325476	0.285258	0.544763
OAT	0.140737	0.285274	0.544737
FRMD4B	-0.242084	0.285293	0.544709
FGF14	0.664453	0.285303	0.544693
SLC23A1	0.329952	0.285449	0.544471
BTG1	-0.402599	0.285476	0.544431
HCAR2	0.275928	0.285494	0.544403
AC115618.2	-0.876026	0.285535	0.54434
NUDT15	-0.153566	0.285575	0.54428
CHI3L1	-0.768448	0.285727	0.544048
AL162311.3	1.62404	0.28578	0.543968
SESN2	-0.685559	0.285786	0.543959
GIT2	0.185745	0.285951	0.543708
PRDM15	0.410207	0.285998	0.543638
EAF1	-0.195452	0.286036	0.543579
AC116407.1	0.624222	0.286047	0.543563
SMPDL3B	-0.242187	0.286092	0.543494
EPN3	0.169207	0.286212	0.543312
FBXO41	0.463519	0.286224	0.543294
COMT	0.130363	0.286278	0.543212
COL3A1	-1.63634	0.286286	0.5432
SPAG7	0.129592	0.286332	0.54313
SH3TC2	-0.52652	0.286346	0.543109
KL	1.05595	0.286388	0.543046
PNO1	-0.223177	0.286399	0.543028
CSRP2	0.356244	0.286436	0.542973
PRH1	0.804048	0.286596	0.54273
SCAMP1-AS1	0.329502	0.286722	0.542539
ZNF846	0.302426	0.286725	0.542534
GMDS-DT	0.276982	0.286777	0.542455
PDLIM7	-0.202023	0.286833	0.542371
PCED1A	0.235294	0.286849	0.542346
C3orf70	-2.85172	0.286899	0.542271
AC130456.2	-0.220482	0.286967	0.542168
LRRC37A2	0.494231	0.28704	0.542057
MYL6B	-0.20405	0.287208	0.541804
SYTL2	0.113696	0.287221	0.541784
AC011444.1	-1.36546	0.287291	0.541678
NAT10	0.202924	0.2874	0.541513
CSF1	-1.39542	0.287409	0.5415
WWC2	-0.272768	0.287439	0.541454
ZNF569	0.308357	0.287536	0.541308
PLPPR3	-0.648316	0.287574	0.54125
TMTC4	0.264065	0.287612	0.541193
AK8	0.130417	0.287619	0.541183
ZNF264	0.162038	0.287639	0.541152
MAN1B1-DT	0.581004	0.287753	0.540981
BRD3	0.13816	0.287839	0.540851
BACH1	-0.151808	0.287855	0.540827
MSH6	0.129562	0.287945	0.540691
STAC3	1.84781	0.288017	0.540581
C16orf89	0.348335	0.288076	0.540493
RPL4	0.112834	0.288168	0.540354
ECT2L	0.147558	0.288189	0.540322
TMEM104	0.219452	0.288198	0.540309
COL24A1	-0.70286	0.288346	0.540086
CLTC	0.148383	0.288551	0.539778
CCDC142	0.330493	0.288555	0.539771
THOC3	0.211755	0.288813	0.539384
DDX19B	0.272447	0.288829	0.539359
SLC1A4	-0.329562	0.288879	0.539284
ZFPM2	-1.91586	0.288902	0.539249
STIM2	0.16236	0.288937	0.539196
CXCL3	-0.990323	0.288989	0.539119
CCDC134	-0.304025	0.289033	0.539053
PPP1R3E	0.539733	0.289205	0.538795
TULP2	-2.87098	0.289252	0.538723
GMIP	-0.266518	0.289285	0.538674
SIPA1L3	0.255912	0.289334	0.538601
UFM1	-0.121719	0.289384	0.538526
ASCL1	0.772069	0.289447	0.538431
FAM111A	0.164411	0.289513	0.538332
SLC34A2	-0.541685	0.289682	0.538079
AC107926.1	-1.16425	0.289811	0.537885
AC090912.2	1.79375	0.289833	0.537853
AC099518.1	-1.49938	0.290103	0.537448
APAF1	0.28835	0.290216	0.537279
AZIN2	-0.317602	0.290348	0.537081
PDCD2	-0.114547	0.290406	0.536995
NFAT5	-0.180768	0.290544	0.536788
UBA6	-0.156018	0.290606	0.536696
CFLAR-AS1	-0.851691	0.290617	0.536679
PRKCZ	0.193507	0.290681	0.536583
COA6	-0.170701	0.290736	0.536501
AC011498.4	2.04124	0.290866	0.536308
ZIK1	0.328612	0.291165	0.53586
RPTOR	-0.306796	0.291258	0.535722
ANKRD53	-0.915826	0.291267	0.535708
LINC01909	-0.917875	0.291284	0.535683
EBNA1BP2	-0.154946	0.291333	0.53561
OBSL1	0.25905	0.291379	0.535542
QSER1	0.258346	0.291483	0.535387
AC013731.1	2.0412	0.2915	0.535362
GSTM2	0.416837	0.29164	0.535153
LINC02784	2.22631	0.291646	0.535144
DEPDC7	0.7852	0.291672	0.535105
HHIP	1.75267	0.291691	0.535077
SORBS3	0.169843	0.291818	0.534889
ZNF286B	-0.831799	0.291926	0.534727
AL355607.2	-2.44834	0.291927	0.534725
MFGE8	-0.229337	0.292005	0.53461
NAA30	-0.23696	0.292043	0.534554
ACVR2A	0.171028	0.29205	0.534542
FKBP2	-0.174769	0.292126	0.53443
EIF2B3	-0.182829	0.292189	0.534336
AC004594.1	1.21383	0.2922	0.534319
SLC16A14	0.214762	0.292203	0.534315
NFASC	0.311226	0.29222	0.53429
PDK4	0.323704	0.292239	0.534262
TMPO-AS1	1.16635	0.292306	0.534162
SLC37A3	-0.13586	0.292325	0.534134
MATR3	-0.340056	0.292463	0.533928
MTMR10	0.304151	0.29247	0.533919
CEBPA	0.493562	0.292632	0.533678
FAM229A	1.2737	0.292792	0.533441
AL365356.1	-2.44812	0.292801	0.533428
ZNF611	0.232814	0.292853	0.53335
PCDHB12	-0.839425	0.292908	0.533268
VSIR	0.212116	0.292914	0.53326
MAMDC4	0.757163	0.29308	0.533014
FRY	-0.375588	0.293104	0.532979
CDC7	0.354984	0.293267	0.532737
AC068896.1	0.584189	0.293458	0.532454
MBD6	0.267512	0.29354	0.532333
POMZP3	-0.237163	0.29355	0.532317
AC093591.2	-1.8552	0.293574	0.532283
PPT2	-0.325423	0.293628	0.532203
CYP1A1	0.679501	0.293628	0.532202
ZCCHC17	-0.173847	0.293728	0.532055
NOTCH4	-0.657393	0.293808	0.531937
SFT2D1	-0.117294	0.29386	0.531859
AL157834.2	-2.87043	0.293899	0.531802
LY6E	-0.149083	0.293908	0.531789
AL034349.1	-2.44783	0.294013	0.531633
PPA1	-0.107352	0.294045	0.531587
PTPN18	0.197062	0.29409	0.531519
ASS1	-0.252604	0.294092	0.531516
SLC6A9	-0.649227	0.294185	0.531379
CARD8	0.279157	0.294364	0.531116
AL355987.3	2.78653	0.294415	0.53104
OSGEPL1	0.267194	0.294452	0.530986
PHKB	0.130945	0.294508	0.530902
CBWD1	-0.217769	0.294594	0.530776
LMNA	0.0991773	0.294643	0.530704
MYBL2	-0.98471	0.294726	0.530582
MIR223HG	-1.15378	0.294744	0.530555
BNIP3L	-0.12256	0.294783	0.530498
AP002358.1	0.472326	0.294803	0.530468
AC018553.1	-0.659483	0.294845	0.530406
RPS12	0.152218	0.294907	0.530315
AL109936.3	1.38846	0.294909	0.530312
CFAP45	0.172845	0.294953	0.530248
MTRNR2L8	0.82231	0.29502	0.530149
LIG1	0.251455	0.295086	0.530051
FGFBP3	0.844882	0.295148	0.529961
KDM6B	-0.289754	0.295171	0.529926
UPK1B	0.21062	0.295285	0.529759
PPP1R37	0.476384	0.295295	0.529744
ZDHHC11B	0.406072	0.295331	0.529691
PER2	0.231349	0.295356	0.529654
NUDCD3	-0.13081	0.29548	0.529472
ARV1	0.193019	0.295497	0.529446
RAET1E-AS1	-0.444459	0.295502	0.529439
FRA10AC1	-0.250741	0.295542	0.529381
HAPLN3	-0.42765	0.295548	0.529372
AC023906.5	1.78344	0.295688	0.529166
CUL4B	0.14364	0.295697	0.529154
TFB1M	-0.216951	0.295774	0.529041
AC245060.6	1.7109	0.295795	0.529009
INCENP	-0.717849	0.295825	0.528965
LINC02447	2.10744	0.295993	0.528719
PXYLP1	0.228205	0.296054	0.528629
TENM2	0.26059	0.296065	0.528613
CHTOP	-0.13997	0.296122	0.528529
PTAFR	-0.253503	0.29623	0.528371
AC009570.1	-2.74042	0.296261	0.528326
KANK4	-0.803538	0.296326	0.528231
CTRB1	-2.98032	0.296334	0.528218
LINC02601	-2.98032	0.296334	0.528218
CHL1-AS1	-2.98032	0.296334	0.528218
SERPINA11	-1.69702	0.296352	0.528192
LINC01348	-0.676605	0.29644	0.528064
MBOAT7	0.147163	0.296508	0.527964
KDM2B-DT	2.29379	0.296638	0.527774
IL17RE	0.519999	0.296684	0.527706
COX6B2	-0.597646	0.296775	0.527573
PYROXD2	0.284155	0.296781	0.527564
AL132801.1	0.730169	0.296819	0.527509
CUL3	0.156574	0.296871	0.527433
CCDC183	-0.724951	0.296903	0.527386
PRDX1	0.122477	0.297214	0.526931
GRSF1	-0.0984478	0.297262	0.526861
ZNF772	0.352038	0.297282	0.526831
AC087235.2	1.75674	0.297372	0.5267
AC093159.1	2.11191	0.29738	0.526689
AC019205.1	0.639003	0.297517	0.526489
CLEC11A	1.30654	0.297587	0.526385
LINC02607	2.28977	0.297677	0.526255
DIP2C	0.360063	0.297811	0.526059
BCL7C	0.281905	0.29786	0.525988
RTF2	0.142437	0.297989	0.525799
NASP	0.148535	0.298023	0.525751
AXDND1	-1.03325	0.298091	0.525652
ZNF146	-0.110979	0.298216	0.525469
RPL22L1	-0.224895	0.298247	0.525423
SALRNA1	0.950953	0.298294	0.525355
MYB	0.219195	0.298387	0.525219
MYLK4	-0.74739	0.298401	0.5252
PPP1R35	0.3363	0.298505	0.525048
PBX2	0.471368	0.298511	0.525039
TOR2A	-0.270137	0.298526	0.525018
AC130650.1	-1.84535	0.298666	0.524815
FMNL2	-0.261469	0.298696	0.524771
ATF6B	0.216491	0.298718	0.524739
LINC00535	-1.06965	0.29875	0.524692
DNAL4	0.165603	0.298821	0.524589
TSPAN14	-0.113125	0.298826	0.524582
EHD2	0.119907	0.298872	0.524514
SLC13A2	0.485831	0.298891	0.524487
HNRNPA1P48	0.384288	0.298901	0.524473
GABPB2	0.183253	0.298927	0.524434
AC005920.1	-1.45059	0.298965	0.52438
SMIM15	-0.1073	0.299109	0.52417
RAB9A	-0.132397	0.299126	0.524146
STKLD1	-1.35541	0.299228	0.523997
SLC30A4	-0.484861	0.299246	0.523971
ZFP30	0.30195	0.299319	0.523866
CHODL	-0.525486	0.299326	0.523856
HELZ	0.146405	0.299336	0.523841
HCFC1R1	0.341818	0.299456	0.523667
SRC	-0.223851	0.299471	0.523646
MTARC1	0.262773	0.299506	0.523594
PDGFA	0.237467	0.299534	0.523555
ATP8A1	0.512232	0.299551	0.52353
SULT1E1	0.329877	0.299551	0.523529
AL021707.6	-2.00207	0.299618	0.523432
MTUS1	-0.14091	0.299637	0.523405
TNFRSF10D	-0.235302	0.299659	0.523373
LINC01116	1.98585	0.299737	0.52326
SAT2	-0.162645	0.299901	0.523022
ANO3	0.586972	0.299928	0.522982
PTH2R	1.62819	0.299939	0.522967
P2RY11	0.722147	0.300021	0.522848
EPHA4	0.224417	0.30004	0.522821
PAXIP1-AS2	0.282291	0.300058	0.522795
TCTA	0.180056	0.300076	0.522768
NUFIP2	0.197656	0.300087	0.522753
RET	0.48485	0.300163	0.522642
GPS1	-0.119633	0.300243	0.522527
CARS1	-0.451109	0.300248	0.522519
TTC39C	0.125853	0.300322	0.522413
MRPL13	-0.115881	0.300355	0.522365
NHSL1	-0.217469	0.300389	0.522316
NOB1	-0.197461	0.300446	0.522234
C11orf96	-1.30278	0.300493	0.522166
ZNF362	0.294081	0.300505	0.522149
SDAD1	-0.14372	0.300611	0.521995
AC007906.2	-0.105887	0.300684	0.52189
MFSD6	0.099745	0.300696	0.521872
AC010654.1	0.882245	0.300754	0.521788
ZNF774	0.490103	0.300786	0.521742
VAC14	-0.148086	0.300855	0.521643
ABCG2	2.22998	0.300884	0.521602
QRICH2	0.777021	0.300896	0.521584
ATXN7L3B	-0.0916077	0.301023	0.5214
AC135279.4	-1.99887	0.301024	0.521399
MRPS18C	-0.171487	0.301056	0.521353
PGAM1	-0.145794	0.301071	0.521332
ABTB2	-0.475249	0.301126	0.521252
STARD9	0.38177	0.301155	0.521209
SELENBP1	0.198573	0.3012	0.521145
LONP2	0.116698	0.301201	0.521143
ACTR10	-0.112365	0.301287	0.521019
AC010329.1	1.13489	0.301355	0.520921
PTPN2	-0.14735	0.301372	0.520897
AC009522.1	-2.96085	0.301486	0.520733
NARF-AS1	-2.96085	0.301486	0.520733
TUBGCP4	-0.224368	0.301511	0.520697
LIN52	0.281709	0.301587	0.520587
CKMT1A	0.414406	0.30194	0.520079
TDRKH-AS1	1.29472	0.301946	0.52007
COLQ	-1.00461	0.301951	0.520064
AC098869.2	-1.15715	0.302033	0.519946
HMG20B	0.138705	0.302055	0.519914
ARNILA	-2.82976	0.302177	0.519739
VPS26B	0.179328	0.302242	0.519645
DCTN3	0.135281	0.302323	0.519529
PPP2R5C	0.113812	0.30234	0.519504
LINC01550	0.950849	0.302363	0.519471
GNG12	-0.124691	0.302384	0.519441
SYT5	-0.35202	0.302463	0.519328
HK2	-0.560478	0.302464	0.519327
RNASET2	0.238174	0.302566	0.51918
MAP2K3	-0.169802	0.302649	0.51906
PCMTD2	0.186984	0.302681	0.519015
B4GALT4-AS1	-1.77571	0.302684	0.51901
RPL29	0.115232	0.302715	0.518966
KIF19	0.150427	0.302757	0.518906
AC108471.2	1.15061	0.302817	0.51882
TMEM251	-0.215489	0.302841	0.518785
U47924.1	2.31119	0.302925	0.518665
RGS20	-0.375324	0.30294	0.518643
PSMD8	-0.110826	0.303002	0.518555
S1PR2	-0.244744	0.303033	0.518511
FILIP1	0.205019	0.303091	0.518427
ISOC1	0.178362	0.30315	0.518343
DNAJB12	-0.127404	0.303183	0.518295
FAM85B	2.3112	0.303209	0.518258
CKMT1B	0.369375	0.303235	0.518221
HPD	-0.976061	0.303282	0.518154
PRCD	1.73467	0.303337	0.518074
GPATCH8	-0.154311	0.303389	0.518
PDE1A	0.511856	0.303418	0.517959
PPP6R1	-0.230938	0.303469	0.517885
ALDH3B2	-0.1785	0.303488	0.517858
ATP5F1A	0.0825161	0.303516	0.517818
FYTTD1	-0.124325	0.303604	0.517692
TXLNA	0.105196	0.303635	0.517648
DKK2	1.71448	0.303675	0.517591
INTS6-AS1	0.402888	0.303684	0.517578
KCNK2	2.30143	0.303685	0.517577
ZNF808	0.274956	0.303789	0.517427
GLTP	0.112001	0.303799	0.517414
CNPY2	-0.190677	0.303943	0.517208
GPR153	0.543941	0.304083	0.517007
PJVK	-0.621623	0.304122	0.516952
AC093388.1	2.31125	0.304165	0.516891
HES6	0.197891	0.304307	0.516688
CSNK1A1	-0.145531	0.304333	0.516651
OSBP2	-0.394509	0.30437	0.516599
LAYN	-0.150794	0.304442	0.516496
TLR6	0.487379	0.304484	0.516436
PIK3R4	0.171711	0.304487	0.516431
RASD2	-1.32804	0.304518	0.516386
AC005498.2	2.10817	0.304544	0.51635
ALDH18A1	0.15126	0.304548	0.516345
EHD3	0.43284	0.304628	0.51623
NRP1	0.253805	0.304688	0.516144
RIC1	-0.216942	0.304692	0.516139
AIRN	-2.59041	0.304699	0.516129
AC073263.2	-2.59041	0.304699	0.516129
ZKSCAN5	0.224927	0.304719	0.516101
CCDC71	-0.284595	0.304799	0.515986
FAIM2	0.970523	0.304937	0.51579
PET100	0.254235	0.304945	0.515779
FADD	0.237802	0.305005	0.515693
RIIAD1	0.239796	0.305038	0.515646
FLT1	-1.51606	0.305039	0.515644
MOGAT2	1.79422	0.305153	0.515482
TBC1D13	0.189284	0.305183	0.51544
SLC1A5	-0.382605	0.305214	0.515396
NEPRO	-0.142607	0.305316	0.51525
METTL2A	-0.159778	0.305411	0.515115
CASP9	0.273797	0.305466	0.515037
BCO1	0.77289	0.305478	0.515019
SKP2	0.202511	0.305519	0.514961
UQCRHL	0.354847	0.305558	0.514906
CCDC59	-0.175378	0.30568	0.514733
KIAA1217	-0.130093	0.305735	0.514655
TBC1D7	-0.178926	0.305742	0.514644
AC006547.1	-0.56684	0.30577	0.514605
PAX1	-0.736342	0.305802	0.514559
INSR	0.104535	0.305803	0.514558
SHOC1	-0.456162	0.305887	0.514439
TGIF2-RAB5IF	-3.11746	0.306093	0.514146
RPLP1	0.119892	0.306103	0.514133
AC093157.1	-0.449068	0.306135	0.514087
CCDC39-AS1	-1.50318	0.306169	0.514039
FLT4	1.01356	0.306218	0.513969
DDX19A	-0.234617	0.306264	0.513904
AP002761.3	-2.01733	0.306298	0.513856
MFF	0.106594	0.306412	0.513694
CETN2	0.101017	0.306419	0.513685
MOSPD3	0.206116	0.306538	0.513515
CEBPG	-0.449476	0.306562	0.513482
AC087477.2	-0.896997	0.306656	0.513349
DESI2	-0.175485	0.306657	0.513347
PPAT	0.20557	0.30666	0.513343
SMIM30	-0.134187	0.30676	0.513202
SLC46A3	0.147845	0.30677	0.513187
FIBP	0.131445	0.306836	0.513094
MCM3AP	-0.136945	0.306912	0.512986
AC004884.2	1.24016	0.306928	0.512964
RPS16	0.119749	0.30695	0.512933
IGSF9	0.199382	0.307028	0.512822
CNOT7	-0.109411	0.307068	0.512765
FBXO31	-0.226977	0.307089	0.512736
LYRM9	0.270297	0.307097	0.512725
AC010226.1	1.03999	0.307214	0.51256
BX255925.3	0.224631	0.307267	0.512485
AC005863.1	-0.453305	0.307353	0.512362
CDADC1	-0.273368	0.30741	0.512282
PARL	-0.275963	0.307623	0.511981
AF230666.1	1.81647	0.307688	0.511889
SMIM15-AS1	1.15655	0.307815	0.51171
AC090673.1	-2.58592	0.30783	0.511689
AC074050.4	-2.58592	0.30783	0.511689
FAM198B-AS1	-0.554669	0.307945	0.511527
MEIG1	0.277428	0.308007	0.511439
IQCJ-SCHIP1-AS1	-2.59059	0.30806	0.511365
RFTN2	-1.58592	0.308083	0.511332
TM9SF3	0.104147	0.308167	0.511214
PACC1	-0.241243	0.308179	0.511198
NCMAP	-0.305394	0.308236	0.511116
TP53RK	-0.15445	0.308238	0.511114
SLC16A1	-0.482704	0.308248	0.5111
SMARCA1	0.152035	0.308317	0.511003
AC114341.1	-3.21317	0.308357	0.510946
SHTN1	0.233324	0.308367	0.510932
DHRS4-AS1	0.167528	0.308374	0.510922
AC092171.2	0.583138	0.308412	0.510868
AL034417.3	-1.48243	0.30848	0.510773
TBL1XR1	-0.119156	0.308755	0.510387
TFCP2L1	0.610106	0.308895	0.510189
ZFP90	0.172249	0.308896	0.510188
MGST2	0.153883	0.308958	0.5101
CD3G	0.985163	0.308981	0.510068
GLOD5	1.73911	0.309068	0.509946
FZD7	1.6298	0.309085	0.509922
B4GALNT2	0.461132	0.309102	0.509898
PRUNE2	0.21697	0.309123	0.509869
TEAD2	-0.413505	0.309167	0.509806
CPLX1	-2.59065	0.309183	0.509784
GP5	-2.59065	0.309183	0.509784
AC005480.1	-2.59065	0.309183	0.509784
AC087749.1	-2.59065	0.309183	0.509784
AC087289.2	-2.59065	0.309183	0.509784
CCT4	0.096353	0.309243	0.509701
YIF1A	-0.129597	0.309321	0.50959
NUBP2	0.143657	0.309424	0.509446
VAT1	-0.119868	0.309455	0.509402
AL162431.1	1.71887	0.309574	0.509236
UBE2V2	-0.118002	0.309654	0.509124
MED11	0.167266	0.309685	0.50908
GDA	-0.229588	0.309756	0.50898
CYP4A11	-1.23464	0.30978	0.508946
HSPG2	-0.208256	0.309798	0.508922
EGOT	-0.625277	0.309824	0.508884
LINC01301	-1.15869	0.309857	0.508839
AL132822.1	2.59324	0.309871	0.50882
QTRT2	-0.199566	0.309887	0.508797
WFDC3	0.390574	0.309904	0.508773
LSM1	0.176408	0.30997	0.508681
RNF217-AS1	0.786265	0.309972	0.508678
KANK1	0.181206	0.310096	0.508504
TEX14	-1.73272	0.310168	0.508403
HAUS5	0.25397	0.310184	0.508381
TUBB8B	-2.61419	0.310215	0.508337
FAM174C	-0.288596	0.31027	0.50826
AC139100.1	1.16912	0.310281	0.508245
ADM2	-1.28938	0.310363	0.50813
GEMIN2	0.223901	0.31042	0.50805
RDH13	0.16815	0.310431	0.508035
AC040977.1	1.46672	0.310678	0.50769
MIR34AHG	-0.27648	0.310811	0.507503
GJB7	0.358892	0.31095	0.507309
SP6	-0.929313	0.310977	0.507272
POMT1	0.159295	0.310989	0.507255
ADAM8	-0.407546	0.311023	0.507207
TSPYL2	0.374656	0.311067	0.507146
REEP4	0.143943	0.3111	0.507101
RAB6B	0.540591	0.311223	0.506929
PNPLA4	0.121731	0.311275	0.506855
RAB37	0.280469	0.311282	0.506846
IPO7	0.141532	0.311287	0.506839
SYT8	0.217028	0.311296	0.506826
TRIM44	-0.137647	0.311402	0.506679
EPHA2	0.110241	0.311415	0.50666
TACC2	0.150877	0.311488	0.506558
TMEM87B	-0.124441	0.311707	0.506253
AC092422.1	-2.32341	0.311725	0.506228
ICE2	0.143178	0.311874	0.50602
TMEM41B	-0.110407	0.311924	0.505951
CDIPT	0.158766	0.311967	0.505891
FARP1	0.157086	0.311994	0.505853
CFDP1	0.142403	0.312076	0.505739
MRPL18	0.123281	0.312157	0.505627
PLPPR1	-2.10401	0.312232	0.505522
CAMSAP2	-0.19827	0.312326	0.505392
LINC01456	-2.10406	0.312444	0.505228
PELP1	-0.194219	0.312548	0.505083
CXADR	-0.0990315	0.312661	0.504927
TTLL9	-0.238085	0.312675	0.504906
DDX28	-0.202693	0.312752	0.504799
MFSD2B	-2.46581	0.312904	0.504589
RPS21	0.178756	0.313101	0.504316
ZNF213-AS1	0.339297	0.313158	0.504236
ATP6V0E2	0.179645	0.313244	0.504117
PRICKLE3	-0.242354	0.313331	0.503997
AC090360.1	2.22819	0.31341	0.503887
LHFPL4	-2.257	0.313544	0.503702
HAUS1	0.207526	0.313735	0.503438
LRATD2	-0.218173	0.313743	0.503426
KCNJ2-AS1	-0.657785	0.313752	0.503413
AC013652.2	1.33145	0.313806	0.503338
DAP	-0.141096	0.313815	0.503327
CAPG	0.11943	0.31388	0.503237
WDR93	0.206255	0.313935	0.50316
ZNF239	-0.85873	0.313944	0.503147
TJP3	-0.13708	0.314028	0.503032
RFC2	0.209342	0.314141	0.502875
LINC02395	1.59987	0.314166	0.50284
STXBP5	0.271919	0.314251	0.502723
PIK3IP1	0.166914	0.314319	0.502629
C2orf42	-0.204303	0.314446	0.502453
SAP30	0.261668	0.314451	0.502447
H1-3	0.527854	0.314467	0.502425
BHLHE40-AS1	-0.518564	0.314549	0.502312
SHPK	-0.554591	0.314596	0.502247
LETMD1	0.150887	0.314622	0.502211
AL138820.1	1.09929	0.314666	0.502151
LETM1	0.170051	0.314742	0.502046
SPOUT1	0.197813	0.31479	0.501978
INTS10	0.124485	0.315012	0.501672
Z68871.1	0.618357	0.315041	0.501633
MGARP	2.04405	0.315111	0.501537
HP1BP3	0.124991	0.315171	0.501454
DNAJB7	-1.46558	0.315187	0.501432
LINC01783	2.4844	0.315187	0.501432
RRP1	-0.308995	0.315197	0.501418
SPDYE1	1.1991	0.315203	0.50141
DYNC1I1	2.60459	0.315249	0.501346
SGK1	0.170135	0.315269	0.501319
AC099066.2	-1.10203	0.31537	0.501179
FASN	-0.12454	0.315413	0.50112
FOXRED2	0.204937	0.315435	0.501091
DYNC2H1	0.18127	0.315511	0.500985
EPB41L2	0.473486	0.315518	0.500976
LYZ	0.18539	0.315656	0.500786
SMARCB1	0.138522	0.315716	0.500703
MAGED2	0.153474	0.315839	0.500534
PLEKHA6	0.273709	0.315841	0.500531
ATL3	0.130407	0.315925	0.500417
RCAN3	0.139567	0.316028	0.500274
AL353588.1	0.994916	0.316067	0.500221
AL354892.2	-0.766677	0.316192	0.50005
SPIDR	0.121412	0.316255	0.499963
LINC01267	-0.630572	0.316291	0.499913
MRPL47	-0.164054	0.316357	0.499822
PLEKHD1	1.60174	0.316401	0.499762
ZNF674-AS1	-0.489932	0.316478	0.499656
PHF23	-0.226559	0.316513	0.499609
HCG20	-1.605	0.31654	0.499572
TCF7	0.397264	0.316582	0.499514
RPS15	0.102221	0.31661	0.499475
LINC00607	-1.83543	0.31673	0.499311
SCN2A	-1.6789	0.316805	0.499208
BCCIP	0.120399	0.316813	0.499197
AC067747.1	2.04397	0.316866	0.499124
SYNPO	-0.247671	0.316898	0.499081
WNT3A	0.527706	0.316904	0.499072
AL117339.4	-0.50461	0.316916	0.499056
BICRA	-0.880421	0.316993	0.49895
SPAG4	0.405779	0.317054	0.498867
CBS	-1.19388	0.317153	0.498731
CXCL9	-2.46971	0.317203	0.498663
FBXL12	0.200579	0.317249	0.4986
SYAP1	0.0940764	0.317266	0.498577
DNAH5	0.158621	0.31727	0.498572
CRACR2B	0.162965	0.317345	0.498468
INSL6	2.42355	0.317408	0.498383
ACOT9	-0.185096	0.317441	0.498337
PCDHA10	2.31185	0.317605	0.498112
AC023510.2	-0.945998	0.317612	0.498103
AP001922.5	-2.01966	0.317644	0.498059
B9D2	-0.150535	0.31769	0.497996
AL109917.1	-1.9245	0.317744	0.497923
RAB10	-0.140675	0.31775	0.497914
AL158163.1	-1.35527	0.317796	0.497851
SYT1	-1.87052	0.317799	0.497847
AC007255.1	0.266392	0.317931	0.497668
ZBTB37	0.347433	0.317935	0.497662
IRF2BP1	0.502801	0.317966	0.497619
LINC01786	2.41647	0.317988	0.497589
AC109460.2	1.32348	0.31804	0.497519
RBM44	-2.04471	0.318146	0.497373
MYRF	0.519725	0.318164	0.497348
GRK5	-1.13361	0.318166	0.497346
AL121772.1	-1.29833	0.318228	0.497262
MFAP1	0.149391	0.318229	0.49726
RRM2B	0.130832	0.318255	0.497224
CEBPB-AS1	-2.04478	0.318323	0.497132
SNX14	-0.10965	0.318341	0.497107
ST6GALNAC1	-0.147123	0.318343	0.497105
B3GNT8	0.386384	0.318395	0.497034
PRR15L	0.186063	0.318428	0.496989
TSR1	-0.192246	0.318445	0.496965
HSD11B1	-0.796095	0.318453	0.496954
DDX42	0.160092	0.318508	0.496879
WNT2B	-0.504455	0.318578	0.496785
AC018845.3	1.75458	0.31872	0.496591
LY6D	-0.253945	0.318819	0.496456
MCM10	0.976163	0.318854	0.496408
LINC01273	-0.596725	0.318924	0.496312
AL513318.2	-0.626377	0.319027	0.496172
SETD6	0.202984	0.319133	0.496029
AC080188.1	1.9817	0.319245	0.495876
C3orf33	0.660018	0.319255	0.495862
TWIST1	0.951001	0.319346	0.495739
ZNF844	-0.310761	0.319361	0.495718
MRPS18A	-0.190777	0.319381	0.495691
FAM8A1	0.160481	0.31939	0.495679
CLCNKA	0.763634	0.319585	0.495414
CDH8	0.957799	0.319593	0.495402
NSMCE1-DT	-0.86757	0.319616	0.495372
LINC02489	-2.10561	0.319618	0.495368
FAM83D	0.656939	0.319736	0.495208
DZIP3	-0.10673	0.319777	0.495152
C11orf94	2.61011	0.3199	0.494986
C2orf69	-0.176615	0.319903	0.494981
MINDY4	0.415689	0.319949	0.494919
MAF1	-0.125784	0.320159	0.494634
RBBP8	-0.19274	0.320179	0.494608
AL079303.1	-0.415374	0.320191	0.494591
ABCC5-AS1	1.38917	0.320241	0.494523
ZEB1-AS1	0.352003	0.320243	0.49452
KLK14	-0.594678	0.320292	0.494454
MXRA5	0.533034	0.320369	0.49435
RASSF8	0.41659	0.320396	0.494313
C6	0.268829	0.320405	0.4943
ZNF317	0.188404	0.320463	0.494222
FBN2	-0.489976	0.320569	0.494078
AC009163.1	2.04378	0.320752	0.493831
MPP6	0.369192	0.320768	0.493809
AC008840.1	-1.64526	0.321031	0.493453
TGIF2	-0.311646	0.321052	0.493425
MCPH1-AS1	-0.785443	0.321175	0.493258
MED8	-0.155871	0.321244	0.493165
DSP	0.137763	0.321289	0.493104
HAS3	-0.869386	0.321295	0.493097
ZCCHC9	-0.201556	0.321301	0.493087
SLX4IP	0.201107	0.321305	0.493082
ANKS3	-0.253246	0.321326	0.493054
ZNF718	0.299845	0.32141	0.49294
MDS2	-0.988273	0.321437	0.492904
COG7	0.120567	0.321497	0.492824
NOP16	-0.233262	0.321522	0.492789
ALG12	-0.17352	0.321554	0.492746
ZNF597	-0.351983	0.321674	0.492584
FLNA	-0.144471	0.32168	0.492577
ULK3	0.169464	0.321828	0.492376
ASPHD1	-1.24442	0.321883	0.492302
ZNF66	-0.427412	0.3219	0.492279
NFE2L1	-0.195826	0.321908	0.492268
C20orf27	0.233909	0.321956	0.492204
DDHD2	0.150956	0.322006	0.492136
FOXJ2	0.204494	0.322094	0.492018
GOT1	-0.250421	0.322129	0.49197
PLEKHM1	-0.145422	0.322164	0.491923
TCP11L1	0.337559	0.322192	0.491885
AL133485.2	2.30505	0.322259	0.491795
ERCC6	0.197563	0.322299	0.491742
RCC1L	0.195207	0.3223	0.49174
SLCO5A1	-2.27835	0.322503	0.491466
NUTM2D	1.12427	0.322608	0.491325
RAC3	0.587574	0.322737	0.491152
AC136604.2	1.26606	0.322745	0.491141
USP13	0.184264	0.322745	0.49114
C1orf159	-0.265573	0.322813	0.49105
LATS1	-0.178938	0.322874	0.490966
LY6H	-0.833801	0.3229	0.490932
BTBD19	-0.733041	0.322925	0.490899
MVK	-0.135545	0.322964	0.490845
TBC1D4	0.280054	0.322969	0.49084
AC130456.3	1.80783	0.323062	0.490714
ABHD14A	0.316937	0.323067	0.490708
AC090587.1	-0.998075	0.323126	0.490628
DUSP13	0.984023	0.323282	0.490419
NPIPA5	0.713171	0.32331	0.490381
C1RL	-0.199808	0.32341	0.490247
RPS19	0.0920203	0.323412	0.490244
ZNF621	-0.245059	0.323444	0.490201
JPT2	-0.129141	0.323481	0.490151
MMP24	0.439293	0.323485	0.490146
ST8SIA6	-1.02116	0.323583	0.490014
ARSG	0.291075	0.323605	0.489985
AC008080.1	2.59746	0.323607	0.489982
AC012213.4	-1.19124	0.323617	0.489968
TNS2	0.43103	0.32369	0.489871
HIF1A-AS1	-2.74646	0.323738	0.489806
ZNF280D	0.219015	0.323745	0.489797
SWSAP1	-0.29977	0.323748	0.489793
ULBP1	-1.36868	0.323788	0.489739
PELI1	-0.256465	0.323814	0.489705
DRC3	0.133093	0.32384	0.48967
MPP1	1.18936	0.323887	0.489606
CCL15	0.733454	0.32389	0.489602
SAP18	-0.106756	0.32394	0.489536
DBNDD2	0.433102	0.323941	0.489535
AL021154.1	1.82182	0.323988	0.489471
IL1R1	-0.234892	0.324014	0.489436
SLIRP	-0.145598	0.324063	0.489371
KDELR1	0.0962316	0.32409	0.489335
TAZ	-0.22224	0.324095	0.489327
FAM217B	0.173997	0.324098	0.489323
SLC19A3	2.69029	0.324114	0.489302
UBR3	0.219353	0.324204	0.489182
UBE2F-SCLY	-2.10657	0.324217	0.489164
ATL1	0.208508	0.32427	0.489094
AC107021.1	-1.72516	0.324337	0.489003
ZNF346	0.207128	0.324364	0.488967
ZNF441	-0.300377	0.324388	0.488935
UBE2E1	-0.207044	0.324421	0.488892
TMEM43	0.117513	0.324446	0.488858
ARHGAP11A	0.336846	0.324455	0.488845
USH1C	-1.52688	0.324625	0.488618
AC010336.1	1.97646	0.324635	0.488604
TTYH3	-0.240297	0.324707	0.488508
HEY2	0.296986	0.324734	0.488473
GIGYF2	0.147747	0.324771	0.488423
TRIM46	-1.30582	0.324784	0.488406
AL139423.1	1.73855	0.324835	0.488337
LRRD1	-2.74669	0.324855	0.48831
COLEC10	-1.83066	0.324882	0.488274
SH3BP2	-0.286578	0.325	0.488116
MEAF6	0.107017	0.325104	0.487977
TMEM35A	0.91587	0.325302	0.487714
AC005034.4	0.877402	0.325362	0.487634
ZNF273	-0.193732	0.325416	0.487561
MACO1	-0.184947	0.325464	0.487498
CXCL16	-0.344901	0.325484	0.487471
MAPT	2.03917	0.325551	0.487381
AL590434.1	0.427294	0.325624	0.487283
CX3CL1	-0.235619	0.325802	0.487047
CCR1	-2.72333	0.325906	0.486908
TMEM91	0.477846	0.32592	0.486888
STON2	0.192335	0.325941	0.48686
SQLE	-0.165992	0.325956	0.486842
RBM12B	0.222304	0.325964	0.486831
EPHB6	0.368374	0.325971	0.486821
KLC1	-0.173127	0.32598	0.486809
METTL18	-0.276536	0.32601	0.486769
CFAP54	0.154128	0.326057	0.486706
BCAS4	0.158262	0.326065	0.486695
AGK	0.156194	0.326109	0.486638
TSPAN8	0.202112	0.326148	0.486586
ADGRE2	-0.358911	0.326289	0.486398
USP6	0.663369	0.326348	0.486318
SOX30	1.32067	0.326531	0.486076
CRTAP	0.145628	0.326623	0.485953
NDE1	-0.207035	0.326634	0.485939
MND1	-0.807875	0.326646	0.485922
PCDHA4	0.958191	0.32665	0.485918
STK24	0.182374	0.326883	0.485608
AL033527.3	-2.24045	0.327003	0.485448
BMP2K	-0.36322	0.327011	0.485438
ZNF689	-0.346732	0.327098	0.485322
UBE2D4	0.150626	0.327129	0.485281
ARNT	0.170706	0.327203	0.485183
ECM1	0.337589	0.327238	0.485136
CDC20B	-0.164299	0.32733	0.485015
MRPL58	-0.17961	0.327412	0.484905
CAPN8	0.311754	0.327456	0.484848
CDKN3	0.379382	0.327496	0.484794
RBPMS	-0.226082	0.327555	0.484716
TMEM14C	0.0939064	0.327555	0.484716
ZC3HC1	0.229966	0.327556	0.484714
C4orf46	-0.220718	0.327568	0.484699
SYNE2	0.143383	0.327569	0.484697
ZFC3H1	-0.241577	0.32761	0.484643
GNB1L	0.392708	0.327618	0.484633
MAT2B	-0.0970619	0.327677	0.484554
CFAP69	-0.151513	0.327677	0.484554
SPG11	0.154225	0.327833	0.484347
LAGE3	0.242967	0.327968	0.484169
OR2AG2	2.04785	0.328025	0.484092
SNAPC5	-0.15558	0.328028	0.48409
ZNF18	0.272772	0.328132	0.483952
PAPLN	0.25312	0.328149	0.483928
GTF2B	-0.119579	0.328177	0.483892
PTPMT1	-0.167867	0.328189	0.483876
ENDOV	-0.182396	0.328298	0.483731
ACSS2	-0.125447	0.328355	0.483656
FAM114A2	0.204458	0.328512	0.483449
TCIRG1	-0.105898	0.328599	0.483334
NOP14	-0.19769	0.328666	0.483246
VPS35L	0.146678	0.328674	0.483235
AP001347.1	-0.691015	0.328686	0.483219
CD36	0.552402	0.328761	0.48312
GTPBP1	-0.147635	0.328773	0.483103
FAM86B1	-0.787147	0.328781	0.483093
CHRNA10	-0.577198	0.32879	0.483081
RNF166	0.347741	0.328839	0.483017
PRKCZ-AS1	1.14174	0.328865	0.482983
TMCC1	0.149604	0.329372	0.482313
C11orf45	0.591351	0.329412	0.48226
VIPAS39	-0.183283	0.329424	0.482245
IQCH-AS1	0.383424	0.32946	0.482197
Z69733.1	-1.79526	0.329556	0.482071
NBPF9	-0.273193	0.329573	0.482048
EDRF1-DT	-0.5781	0.329593	0.482023
AC003965.1	0.794866	0.329639	0.481961
CYP51A1	-0.232724	0.329679	0.481908
TRAPPC3	-0.106844	0.329682	0.481905
DPH3	-0.164302	0.329768	0.481791
TCIM	-0.929596	0.329792	0.48176
C7	-3.11011	0.329882	0.481641
AC139795.3	-3.11011	0.329882	0.481641
PHC3	0.133271	0.329899	0.481619
AC004156.1	-2.19568	0.329959	0.481541
UGP2	-0.235981	0.330058	0.48141
MED14OS	-1.17701	0.330176	0.481254
AC011451.1	-1.58492	0.330191	0.481235
PRDM4	-0.257695	0.330209	0.481212
PDCD1LG2	-0.999085	0.330236	0.481176
CCNL2	-0.128693	0.330255	0.481151
MST1R	-0.161963	0.330261	0.481143
AC079061.1	-2.23997	0.330393	0.48097
SLC25A19	-0.35017	0.330427	0.480925
PIP5K1A	-0.217431	0.330428	0.480923
AC018529.2	0.812596	0.33043	0.48092
MORC3	0.135264	0.330442	0.480905
FGFBP2	-2.72418	0.330444	0.480902
ZBTB22	0.368335	0.33057	0.480737
TUBA1B	0.0975587	0.330624	0.480666
TBCE	-0.266435	0.330633	0.480654
CYB5R2	-0.248404	0.330654	0.480626
AC092807.4	0.976855	0.33082	0.480408
RPL27A	0.111206	0.330855	0.480363
MTNR1A	-0.62011	0.330861	0.480355
H1-0	-0.147474	0.330925	0.480271
ITFG1	0.107705	0.331015	0.480152
ZNF266	-0.179886	0.33102	0.480146
STOX2	0.225989	0.331037	0.480124
ALKBH4	0.232363	0.331052	0.480104
GRHPR	0.115779	0.331094	0.480048
CORO1B	-0.103823	0.331145	0.479982
SIRPA	-0.288886	0.331152	0.479973
ABTB1	0.268985	0.331169	0.47995
XDH	-0.635936	0.331188	0.479925
RASGRP3	-0.395461	0.331312	0.479762
AP003119.2	1.69284	0.331353	0.479708
FLRT3	0.17991	0.331365	0.479694
DCUN1D3	0.364591	0.331397	0.479651
TMEM14A	0.228232	0.331472	0.479553
2022-03-02	-0.215395	0.331497	0.47952
RPP40	-0.212068	0.331504	0.479511
TSPAN11	2.03444	0.331523	0.479486
TLR2	-0.532641	0.331751	0.479188
CDPF1	-0.345665	0.331768	0.479166
SYNRG	0.157002	0.331796	0.479129
UBQLN4	-0.229075	0.331812	0.479108
RAP2C	-0.21328	0.331924	0.478961
SLC35E3	0.164732	0.331984	0.478883
SEPSECS	-0.198736	0.332056	0.478789
ARHGEF12	0.142177	0.332078	0.47876
TBL3	0.139974	0.332139	0.47868
ERC1	0.144021	0.332147	0.478669
AOPEP	-0.151519	0.332175	0.478633
DAGLA	0.233321	0.332241	0.478547
ZNF619	0.365157	0.332278	0.478499
TFDP2	0.148716	0.332319	0.478445
PSMD6	-0.0996137	0.332443	0.478282
NSUN6	-0.280422	0.332466	0.478252
AC009118.3	1.7383	0.332491	0.47822
LARP4B	-0.118068	0.332554	0.478138
C7orf31	0.62064	0.33256	0.47813
UBE2T	0.173718	0.332683	0.477969
AC084036.1	0.489886	0.332758	0.477871
ABCC4	-0.20356	0.332938	0.477637
PLAC1	-2.2396	0.332952	0.477618
MED15	0.122024	0.332959	0.477609
AC138969.1	-0.464591	0.332973	0.477591
NFIX	0.38121	0.333088	0.477441
FUT6	-0.13179	0.333114	0.477407
IL12RB2	-1.46903	0.333163	0.477343
AC006116.9	2.79532	0.33318	0.477321
NEB	1.20655	0.333221	0.477267
PSMG1	-0.162442	0.333277	0.477195
AC139887.4	1.64323	0.333531	0.476864
FXYD3	0.119693	0.333603	0.47677
ARHGAP29	0.188527	0.333614	0.476756
LINC01991	-2.87838	0.333651	0.476708
DHCR24-DT	1.56101	0.333656	0.476701
MZB1	-0.999818	0.333702	0.476641
SEPTIN10	0.113049	0.333806	0.476506
PCDHGA4	0.916902	0.333817	0.476492
VAMP7	-0.10777	0.333839	0.476463
CCDC90B	-0.128375	0.333941	0.47633
AC027020.2	1.4415	0.333942	0.476329
TOP1MT	0.319485	0.33396	0.476306
SLC25A18	0.976732	0.33396	0.476305
USO1	0.112048	0.334	0.476253
INPP5E	0.198754	0.334008	0.476244
CIDEB	0.70423	0.334035	0.476208
KIF5B	-0.0962001	0.33408	0.476149
CHD4	0.129412	0.334174	0.476027
IL13RA1	-0.0967654	0.334175	0.476026
INAVA	0.155804	0.334228	0.475957
C11orf80	0.201395	0.334323	0.475833
ZNF721	-0.138044	0.334338	0.475814
RPL18	0.085086	0.334376	0.475765
MRPL11	0.163661	0.334386	0.475752
CFAP53	0.140874	0.334389	0.475748
CREM	-0.150405	0.334396	0.475739
SREBF2-AS1	0.327318	0.33444	0.475682
AC106782.1	1.22499	0.334656	0.475401
ZNF34	0.450812	0.334777	0.475244
C21orf91-OT1	-2.41557	0.334781	0.475239
AP005329.1	-1.40755	0.334794	0.475222
TNPO2	0.212437	0.334843	0.475159
NR2C2AP	-0.317761	0.334851	0.475148
RFC3	0.261279	0.334858	0.475139
RUNX1	0.154133	0.334927	0.475049
MTRNR2L12	0.491294	0.335101	0.474824
TTN-AS1	0.447385	0.335186	0.474714
QKI	-0.200477	0.335268	0.474608
MTIF2	-0.14106	0.33542	0.47441
DOCK5	0.136952	0.335561	0.474228
NUF2	0.363302	0.335563	0.474226
EFNA5	-0.149866	0.335626	0.474144
VPS13B-DT	0.74883	0.335628	0.474141
SMC1A	0.133477	0.335655	0.474107
MAP3K20	-0.159166	0.335754	0.473978
ANKRD33B	-1.0288	0.335819	0.473894
CUEDC1	0.278352	0.335824	0.473888
ACOT8	0.137932	0.335826	0.473886
RCBTB2	0.159213	0.335892	0.473801
DGLUCY	0.150266	0.335951	0.473723
BCAR1	-0.167575	0.335968	0.473703
PEBP1	0.0923864	0.336004	0.473656
C3orf62	-0.464465	0.336012	0.473646
EP300-AS1	-0.294105	0.336068	0.473572
AC005776.2	1.74677	0.336092	0.473541
LINC00294	0.55042	0.336179	0.47343
ATRNL1	-1.67061	0.336382	0.473167
PANK3	-0.136813	0.336385	0.473164
SERPINB3	0.323665	0.336398	0.473147
YLPM1	0.168664	0.336398	0.473146
AKIRIN1	-0.134263	0.336593	0.472895
NCSTN	0.100729	0.336626	0.472853
STAP2	-0.184414	0.336701	0.472756
PCDHA7	1.33903	0.336723	0.472727
GJA4	1.96978	0.336755	0.472686
TMEM241	0.201847	0.33678	0.472654
MRPS24	-0.278503	0.33681	0.472616
ERAP1	-0.159842	0.336899	0.4725
IARS1	-0.41308	0.337112	0.472226
SLAIN2	0.10872	0.337295	0.47199
MMP7	-0.214729	0.337351	0.471918
CREG1	0.0958572	0.337471	0.471764
MPRIP-AS1	-0.783676	0.337493	0.471735
SOCS4	-0.209538	0.337498	0.471728
RITA1	-0.137736	0.337547	0.471666
KCNRG	0.216278	0.337594	0.471605
ARFGEF1	0.156964	0.337628	0.471561
MPDZ	0.190083	0.33769	0.471481
DNAJC12	-0.301574	0.337756	0.471397
ATXN7	-0.966664	0.337799	0.471342
COL27A1	-0.620678	0.337813	0.471324
KIAA0232	0.130279	0.337836	0.471294
CBX8	0.380374	0.337874	0.471245
POLR2J3	0.501471	0.337903	0.471209
MRPS10	-0.114875	0.338006	0.471075
AC026785.2	-0.656113	0.338086	0.470972
WDR49	-0.136739	0.33815	0.470891
LRRC66	-1.716	0.338233	0.470784
MAP1LC3A	0.221366	0.338254	0.470756
CRY1	0.204176	0.338305	0.470691
PEX5L	-1.71601	0.338362	0.470619
NECAB2	-2.20672	0.338423	0.470541
SLC38A2	-0.125412	0.338609	0.470301
SCN1B	-0.928818	0.338717	0.470163
IFNAR2	-0.339502	0.338742	0.470131
COMMD3	-0.146177	0.338745	0.470127
CSTF2T	0.210912	0.338787	0.470074
GRIN1	1.29762	0.338815	0.470037
CRYBB2	-2.20531	0.338869	0.469968
FAM122C	-0.440151	0.338875	0.469961
AL356512.1	0.915597	0.338876	0.469959
ANO8	0.575661	0.338899	0.469929
AC010719.1	-2.22288	0.338953	0.469861
AL353693.1	1.68305	0.339045	0.469743
HYLS1	0.164181	0.33919	0.469557
ITGAE	-0.169895	0.339206	0.469537
CCSAP	0.486263	0.339233	0.469502
UBE2L3	-0.0942757	0.339332	0.469375
AL078459.1	1.17501	0.339338	0.469367
BCL2L13	-0.117573	0.339349	0.469353
PTGES2-AS1	-0.99363	0.339362	0.469336
ALDOB	-1.25652	0.339431	0.469248
CLDN23	-0.256532	0.33944	0.469236
SHC4	-0.369046	0.339443	0.469234
MAP3K7	-0.131286	0.339537	0.469112
TRAF4	-0.111783	0.339598	0.469035
ZNF14	0.338674	0.339659	0.468957
AC083973.1	1.17858	0.339666	0.468948
AL360093.1	2.60172	0.339684	0.468924
KLRD1	-3.07286	0.339743	0.468849
BX324167.1	-3.07286	0.339743	0.468849
SELENOP	0.213905	0.33979	0.468789
CCDC69	-0.115617	0.339821	0.46875
ACER2	0.361277	0.339846	0.468718
PPP3CA	0.123165	0.339884	0.468669
LINC01780	-1.96178	0.339964	0.468567
UBXN4	-0.0821106	0.340008	0.468511
CEP20	-0.119468	0.340009	0.468509
WBP11	0.117063	0.340058	0.468447
SUMO2	0.0871671	0.340143	0.468338
AC005324.3	-1.41563	0.340144	0.468337
ERICH6B	2.10622	0.340148	0.468332
SYNPO2	-0.522832	0.340219	0.468242
ID2	-0.162328	0.340309	0.468126
OTULINL	-0.474481	0.34032	0.468113
STK33	0.135663	0.340338	0.46809
CGGBP1	-0.106491	0.340391	0.468022
NDUFAF6	-0.190339	0.34042	0.467984
ATP6V0B	-0.0943312	0.340607	0.467747
ZNF154	-0.463509	0.340637	0.467709
BAG2	-0.248541	0.340716	0.467607
BDNF-AS	0.493623	0.340726	0.467594
AC013394.1	-0.318247	0.340797	0.467504
NABP2	-0.192712	0.340874	0.467406
GP1BA	1.98186	0.340933	0.467331
AC009318.3	1.57011	0.340942	0.467319
PERM1	1.76018	0.340978	0.467273
ELF2	0.174072	0.341071	0.467155
AC126696.3	-2.01771	0.341094	0.467125
CNNM1	-1.53172	0.341127	0.467084
PBXIP1	0.136244	0.341135	0.467074
PTMA	0.0896936	0.341292	0.466874
TCF7L2	0.17149	0.34131	0.466851
PLCD3	0.238715	0.341398	0.466739
ARPC4-TTLL3	-1.42925	0.341419	0.466712
OIP5	0.407935	0.34147	0.466648
PDZD2	0.223447	0.341477	0.466639
MT-ND2	-0.119572	0.341619	0.466458
AL158801.3	1.45243	0.341643	0.466428
ICAM1	-1.04773	0.341721	0.466329
MTERF2	0.349978	0.341746	0.466296
SNORC	1.74238	0.341775	0.46626
TNS1	0.343507	0.341859	0.466153
UNC119	0.183267	0.34189	0.466113
MGME1	0.175857	0.341936	0.466055
DLGAP4-AS1	-1.17757	0.341988	0.465989
TTLL12	0.19627	0.342037	0.465927
TBX18	-1.01557	0.342043	0.46592
LINC01358	1.05794	0.342094	0.465855
TMPRSS13	0.254373	0.342253	0.465653
PSMB1	-0.0829675	0.342344	0.465537
LRRC8C	0.342789	0.342345	0.465536
SLC20A2	-0.116837	0.34237	0.465505
VILL	0.137264	0.34241	0.465454
S100A9	-0.439855	0.342442	0.465414
PCDHGB3	1.4807	0.342472	0.465375
ARL6IP5	-0.108329	0.342475	0.465371
BCOR	-0.26119	0.342538	0.465291
MYPOP	0.736898	0.342577	0.465242
TNFRSF13C	-0.815162	0.342583	0.465234
SSR1	0.103708	0.342586	0.465231
AC127496.5	2.32009	0.342599	0.465214
COLCA2	0.182336	0.342622	0.465185
PTMS	0.317922	0.34264	0.465162
CDC42SE2	-0.120465	0.342696	0.465091
MIR200CHG	0.365203	0.342712	0.46507
PHF5A	-0.198149	0.342751	0.465021
PPRC1	-0.213538	0.342808	0.464949
GARS1	-0.698418	0.342838	0.464911
AC010240.3	-2.12767	0.342843	0.464905
AL118558.4	-0.946674	0.342853	0.464893
CHST15	0.155184	0.342876	0.464862
SSPN	-0.398252	0.342981	0.46473
NAPRT	0.126389	0.343001	0.464705
SPTAN1	0.182211	0.343041	0.464654
PAIP2B	0.239454	0.343239	0.464403
LINC00921	1.37264	0.343353	0.464259
AC126614.1	1.64324	0.343358	0.464253
G6PD	-0.123366	0.343455	0.46413
TRIM3	0.294836	0.343503	0.46407
LEPROT	-0.0883484	0.343503	0.46407
LINC02073	2.6013	0.34355	0.46401
AC005392.2	-0.88416	0.343591	0.463958
WIZ	0.349128	0.343671	0.463857
AL024508.1	0.618399	0.343682	0.463843
PCGF2	-0.390028	0.343757	0.463748
TCEANC	-0.343828	0.343764	0.46374
S1PR5	0.270536	0.343785	0.463713
KDELR2	0.0872869	0.343872	0.463603
TMEM121	-0.500735	0.343888	0.463582
CLUL1	0.494428	0.343921	0.463541
UBTF	0.131262	0.343955	0.463499
BMPR1A	-0.141801	0.343985	0.46346
VPS33B-DT	1.33437	0.343995	0.463448
OVOL1	-0.289131	0.34412	0.46329
MALL	-0.19524	0.344153	0.463249
RGS5	0.554863	0.34417	0.463227
MARCHF5	-0.113447	0.344177	0.463218
AC099778.1	-0.932107	0.34419	0.463202
METTL8	-0.240119	0.344318	0.463041
NRG4	0.358703	0.344323	0.463033
LINC00623	-0.460502	0.344383	0.462959
CFAP73	-0.119587	0.344473	0.462844
ITGB4	0.0901519	0.344499	0.462812
SPACA9	0.108389	0.344516	0.462791
AC006058.2	2.30571	0.344534	0.462767
ITPRIPL2	0.203408	0.344679	0.462586
CALM1	0.0959011	0.34469	0.462571
PET117	0.277573	0.344713	0.462543
TRIM38	-0.151832	0.344751	0.462494
AL162274.2	2.60116	0.344839	0.462383
NDUFA4L2	-0.65209	0.34485	0.46237
TRMT13	-0.223278	0.3449	0.462307
CBX6	0.151391	0.344966	0.462224
WRN	0.257577	0.345046	0.462123
PRSS16	0.263334	0.345135	0.462011
AL121753.1	-2.00101	0.345645	0.46137
PCID2	-0.127397	0.345679	0.461328
TARS1	-0.517072	0.345782	0.461198
CCDC174	-0.206662	0.345802	0.461172
PHACTR3	0.774295	0.345822	0.461148
DNAJC4	0.177235	0.345828	0.46114
FUT2	0.12768	0.345918	0.461027
MMP28	0.128693	0.345933	0.461008
METTL9	-0.104143	0.345989	0.460938
CTHRC1	-0.754089	0.346019	0.4609
ELK4	-0.201084	0.346019	0.460899
CXCL5	-1.24774	0.346039	0.460875
DYSF	-2.17744	0.346052	0.460858
VWDE	0.479579	0.346073	0.460832
MGLL	0.149424	0.346187	0.460689
PRDX6	0.177505	0.346285	0.460566
SLC9B2	-0.338674	0.346296	0.460552
EYA2	0.110992	0.34636	0.460473
PLEKHG5	-0.295306	0.346425	0.46039
SIAH3	0.44861	0.346467	0.460338
KANK2	0.22293	0.346655	0.460103
AC044849.1	-1.74891	0.346666	0.460089
NUDT6	0.399673	0.346743	0.459992
MRTO4	-0.161497	0.346865	0.459839
BTBD6	-0.419196	0.346901	0.459795
CASD1	0.192685	0.346956	0.459725
ARL2	0.19907	0.347003	0.459667
AC026202.2	1.68058	0.34703	0.459633
MORC4	-0.294249	0.347041	0.459619
UQCRC2	0.102663	0.347091	0.459557
LASP1	-0.110976	0.347107	0.459537
RCAN2	0.452211	0.347108	0.459535
HMOX2	-0.122615	0.347123	0.459517
SMARCA2	0.171937	0.34715	0.459483
SLC29A3	0.233627	0.347281	0.459319
ZBBX	-0.0981293	0.347386	0.459188
PCCA-AS1	-1.77652	0.347414	0.459152
C1QTNF1	-1.34629	0.347416	0.45915
XRCC4	0.196484	0.347544	0.45899
EHD4	-0.164777	0.347666	0.458838
AC010538.1	-0.30604	0.347671	0.458832
RBAK	-0.240581	0.347671	0.458831
SLFNL1-AS1	1.53936	0.347716	0.458775
MIIP	-0.226761	0.347733	0.458754
ASTE1	-0.27604	0.347818	0.458648
CES4A	0.188115	0.347928	0.458511
BMP1	-0.237643	0.347953	0.458479
AC007262.2	-1.53921	0.347978	0.458449
KCNH2	1.38707	0.347982	0.458443
CSF2RA	-1.04183	0.348033	0.45838
HTRA1	0.237081	0.348091	0.458307
AP000253.1	1.89023	0.348113	0.458279
AP001439.1	3.01008	0.348174	0.458204
UBE2L5	3.01008	0.348174	0.458204
SDF2L1	0.227075	0.348294	0.458053
CEP43	-0.16619	0.34836	0.457971
TRAPPC12	0.218428	0.348374	0.457955
YRDC	-0.220601	0.348447	0.457864
APH1A	-0.114288	0.348557	0.457726
SPDYE6	2.20206	0.348559	0.457724
C1orf100	2.60702	0.348662	0.457595
DENND10	0.163442	0.348676	0.457577
ALG13-AS1	-2.01778	0.348746	0.457491
KLLN	-0.329611	0.348809	0.457413
RAB1B	0.108684	0.34881	0.457411
DERL1	-0.119566	0.34883	0.457386
CARHSP1	-0.154036	0.348852	0.457358
DENND6A	-0.146576	0.348853	0.457357
HSPB8	-0.787691	0.348914	0.457282
HRH1	-0.288599	0.348956	0.45723
TMEFF2	-2.80252	0.349061	0.457099
TNFRSF10C	-0.339774	0.349115	0.457032
GLTPD2	-0.515452	0.349351	0.456739
NEURL1B	0.336721	0.349376	0.456706
AC025470.2	1.96731	0.34942	0.456652
AC006942.1	1.74227	0.349435	0.456634
VCL	-0.116399	0.349477	0.456582
AC013652.1	0.384887	0.349553	0.456487
EMC2	-0.107629	0.349633	0.456388
ARHGDIB	0.248546	0.349636	0.456383
FNDC11	-0.305799	0.349647	0.45637
AC104078.1	-0.904834	0.349648	0.456369
ZNF101	0.28233	0.349676	0.456334
LINC01132	0.746861	0.349684	0.456324
ZNF793-AS1	0.525517	0.349825	0.456149
TFRC	-0.631044	0.349841	0.456129
IST1	-0.0882523	0.349874	0.456089
AC022306.2	1.25809	0.349876	0.456086
TSPAN31	0.111333	0.34998	0.455957
TYW5	-0.234254	0.350104	0.455803
AC009686.2	1.81031	0.350125	0.455777
H2AC11	-0.333683	0.350149	0.455747
C5orf63	0.311412	0.350175	0.455715
MRPL23	0.276945	0.350191	0.455695
SEMA3A	0.113236	0.350196	0.455689
OPN1SW	1.47	0.350236	0.455639
TANGO6	-0.273742	0.350269	0.455598
MECOM-AS1	1.81035	0.350304	0.455554
UNC5CL	1.81036	0.350347	0.455502
AC023983.1	2.34695	0.350468	0.455351
HSD17B8	0.207196	0.350469	0.455351
RAB22A	-0.159279	0.350497	0.455316
MEST	-0.212988	0.350607	0.455179
ZNF556	0.599742	0.350669	0.455103
AL035530.2	0.499362	0.350669	0.455102
PSMB5	-0.0906769	0.350674	0.455096
LINC01814	-0.847942	0.350774	0.454973
DAAM2	-1.48792	0.350828	0.454906
SNHG12	-0.230085	0.351059	0.45462
WBP1	0.330648	0.351068	0.454609
IRF3	-0.162329	0.351185	0.454464
ELOA-AS1	0.515061	0.351189	0.454459
HAT1	-0.0954173	0.351193	0.454454
RAB39B	2.21534	0.35129	0.454334
CERS6	0.11804	0.351379	0.454224
KIF2C	0.491204	0.351384	0.454218
PACRG-AS3	-0.878866	0.351389	0.454211
CNST	-0.151019	0.351431	0.454159
RTF1	0.169182	0.351492	0.454085
GAS8	-0.142134	0.351602	0.453949
LINC00525	1.60058	0.351624	0.453921
MARK1	-0.276772	0.35164	0.453902
MAP3K20-AS1	2.59413	0.35165	0.45389
MLEC	0.177031	0.351709	0.453817
SV2A	-0.925844	0.35186	0.453631
RXYLT1	0.15476	0.351898	0.453584
CRX	-2.61704	0.352067	0.453375
LINC01939	-2.61704	0.352067	0.453375
AC108472.1	-2.61704	0.352067	0.453375
FBXW5	-0.1828	0.352072	0.453369
ORAI1	0.180959	0.352137	0.453288
GOLGA6L4	2.10693	0.352146	0.453277
RSPH10B2	-0.43549	0.352187	0.453227
HINT3	-0.17136	0.352191	0.453222
PTGES2	-0.249671	0.352204	0.453206
HEXB	-0.0986167	0.352262	0.453135
EIF1	-0.167594	0.352267	0.453128
LRRC42	-0.13161	0.352306	0.453079
OSBPL3	0.168319	0.352309	0.453076
KDM5A	-0.113403	0.352377	0.452993
BRPF3	-0.205417	0.352382	0.452986
AC091182.2	-2.00088	0.352444	0.45291
LINC01060	0.693425	0.352632	0.452678
CCDC167	0.240512	0.352663	0.45264
SIM2	0.607141	0.352676	0.452624
CHN1	-0.538887	0.352808	0.452461
RAB34	-0.168779	0.352898	0.45235
AC121761.1	2.11161	0.352949	0.452288
FTH1	-0.337234	0.353049	0.452165
ZNF230	0.259241	0.35308	0.452127
HOMER3-AS1	-2.00086	0.353118	0.45208
FBF1	0.302256	0.353177	0.452007
SULF2	0.248894	0.353215	0.451961
NAMPT	-0.569684	0.353324	0.451827
C6orf58	-1.07937	0.353358	0.451785
NIPAL4	-0.622786	0.353377	0.451762
COQ6	0.174794	0.353381	0.451757
ZNF888	-0.243096	0.35347	0.451647
DPY30	-0.0967101	0.353501	0.451609
LGALS1	-0.264268	0.353571	0.451524
ST6GALNAC5	-0.436917	0.353581	0.451511
API5	-0.091729	0.353619	0.451464
PRKG2	0.595013	0.353683	0.451386
TBC1D17	-0.156334	0.353724	0.451336
GIT1	0.198295	0.353724	0.451335
RNF128	0.165581	0.353793	0.451251
LAD1	0.134138	0.353837	0.451196
CMC1	-0.212966	0.353857	0.451173
TBX1	0.425342	0.35386	0.451168
SNCG	0.774198	0.353892	0.45113
CRYBG3	0.156019	0.354008	0.450986
NCLN	-0.136786	0.354052	0.450933
YKT6	-0.143557	0.354114	0.450857
PSMA7	-0.13877	0.354206	0.450744
TALDO1	0.0868716	0.354212	0.450737
PDCD11	-0.171412	0.354227	0.450718
AL513320.1	2.32064	0.354235	0.450709
SLC66A3	0.235744	0.354278	0.450656
ALDH4A1	0.249547	0.354359	0.450556
ABHD17A	-0.236818	0.354391	0.450518
RHBDF2	-0.265223	0.354428	0.450472
TMEM70	0.136535	0.354439	0.450459
PPARGC1B	-0.314237	0.354465	0.450426
HAUS6	0.20467	0.354548	0.450325
IFITM10	0.432293	0.354595	0.450268
C22orf23	0.171871	0.354722	0.450112
SLC16A5	0.134891	0.35491	0.449881
RNF169	-0.384489	0.354911	0.44988
AF196972.1	-0.565025	0.355034	0.44973
KRT18	0.0934527	0.3551	0.449649
RBM4B	0.169896	0.355138	0.449602
FYCO1	0.220352	0.35528	0.449429
CDKN2B-AS1	-0.443868	0.355304	0.4494
CMSS1	0.244957	0.355421	0.449257
RAD52	0.249288	0.355539	0.449113
BTBD9	0.18398	0.355656	0.44897
DCN	-2.61726	0.355828	0.44876
TXK	-2.61726	0.355828	0.44876
TOX2	-2.61726	0.355828	0.44876
AC022634.2	-2.61726	0.355828	0.44876
GLI3	0.229848	0.355834	0.448753
FAM172A	0.161444	0.355836	0.44875
RAB11B	0.108853	0.355842	0.448743
SELL	-1.25583	0.355863	0.448718
AKAP7	0.420327	0.355997	0.448553
TBC1D22A-AS1	1.58715	0.356152	0.448365
NFATC2	0.289064	0.356276	0.448214
LINC02004	1.60336	0.35639	0.448074
LRRC27	0.200661	0.356418	0.44804
H3C10	-0.432872	0.356478	0.447967
SELENOF	-0.091307	0.356566	0.44786
PNPLA7	0.501138	0.35664	0.44777
LRRC75A	0.108846	0.356682	0.447719
ZFX	0.119817	0.356709	0.447686
LINC00449	-0.762236	0.356731	0.447659
JOSD1	0.235492	0.356737	0.447651
AC012442.1	0.966351	0.356894	0.447461
GPC6	-0.905092	0.357002	0.447329
PGAP2	0.138742	0.357035	0.447289
AC092535.4	-2.61734	0.357082	0.447232
AC021491.4	-2.61734	0.357082	0.447232
KLHL11	0.640061	0.357128	0.447176
DUSP18	-0.144667	0.357162	0.447135
SERHL2	0.448061	0.357215	0.447071
PEX3	0.150776	0.357251	0.447027
AKAP12	-0.39182	0.357295	0.446973
MED12	0.163132	0.357326	0.446935
CLEC16A	-0.138808	0.35738	0.446869
RBM18	-0.125779	0.357409	0.446834
POPDC2	-0.497567	0.357577	0.44663
SEMA4A	0.131836	0.357612	0.446588
IL1A	-1.04846	0.357638	0.446556
SULT1A1	0.133282	0.357683	0.446502
MRPL22	-0.123377	0.357713	0.446465
RAB20	-0.242683	0.357732	0.446442
PPP2R5E	-0.107087	0.357741	0.446432
CLPTM1L	0.183054	0.357742	0.44643
LINC01270	-0.983704	0.357803	0.446356
FZD9	-1.24307	0.357892	0.446248
AC107294.3	-2.09509	0.357926	0.446207
RPS6KA6	-0.303567	0.357979	0.446142
CRELD2	0.172906	0.358177	0.445903
GPRC5D-AS1	0.269762	0.358401	0.44563
ACTN1	-0.108439	0.358559	0.44544
PRSS36	-0.444032	0.358668	0.445307
AC008752.3	-1.03487	0.358731	0.445231
CRTC3	-0.191889	0.35877	0.445183
ATP6V0C	-0.207341	0.358844	0.445094
WASF2	0.0868763	0.358852	0.445085
CRYL1	0.108238	0.359016	0.444886
RSRP1	0.162563	0.359034	0.444864
BAIAP2	0.106781	0.359043	0.444854
Z97989.1	1.05597	0.359206	0.444657
FLJ37453	0.376926	0.359208	0.444654
AC102945.1	2.70229	0.359402	0.44442
LGSN	-1.22664	0.359456	0.444354
SIRT4	0.61999	0.359503	0.444298
UBA52	0.117301	0.359511	0.444288
RASSF10	-1.09241	0.359541	0.444252
PRKCE	0.186122	0.359546	0.444246
NKAPL	-1.36248	0.3596	0.44418
RNF130	-0.112328	0.359727	0.444027
PTP4A2	-0.215115	0.359844	0.443886
DIRAS3	0.59397	0.359888	0.443833
AL355512.1	-1.91321	0.359903	0.443815
AL354822.1	-0.498196	0.360076	0.443605
FBXO39	-1.41324	0.360151	0.443516
AC244453.1	1.81243	0.360285	0.443354
BPIFA3	-2.88481	0.360371	0.443251
SMIM10L2B	-2.88481	0.360371	0.443251
MACF1	-0.128691	0.36045	0.443156
AC073508.3	0.853119	0.360524	0.443066
AC009283.1	1.02311	0.360553	0.443031
ATP1A2	-2.09549	0.360611	0.442961
CRAT37	-0.7727	0.36082	0.442709
SUCLG2	0.129825	0.360832	0.442695
NOL11	-0.142522	0.360866	0.442654
ZNF165	-0.234239	0.360972	0.442526
LINC02362	-0.824889	0.361066	0.442413
CPM	0.220772	0.361145	0.442318
AC011239.1	2.69604	0.361161	0.442299
PARD3B	0.287034	0.361203	0.442249
ZNF174	0.243993	0.361285	0.44215
WSCD1	1.89517	0.361346	0.442076
AC005884.2	0.248801	0.361444	0.441959
SYCP2	0.388332	0.361457	0.441943
AC040970.1	-0.712175	0.361535	0.44185
FSCN1	-0.161236	0.361595	0.441778
TOP1	-0.189747	0.361662	0.441697
PTTG1IP	-0.146829	0.361768	0.44157
PCDHGA8	1.5495	0.361964	0.441335
ANK2	0.896606	0.362036	0.441248
B3GALT6	0.342526	0.362139	0.441124
SOX5	0.463524	0.362203	0.441048
ZNF764	-0.282109	0.362262	0.440977
NCL	0.0973734	0.362418	0.44079
FBN1	0.901944	0.362424	0.440783
SLC4A3	0.541267	0.362431	0.440774
NABP1	-0.255544	0.362461	0.440739
ATP6V1C2	0.259043	0.362496	0.440697
AC092354.2	1.89016	0.362525	0.440662
ZNF595	-0.252657	0.362542	0.440641
STEAP3	0.126796	0.362631	0.440535
FHIT	-0.23483	0.362651	0.440512
PLPP6	-0.215641	0.362826	0.440302
ARHGAP27	0.165047	0.362936	0.44017
RNGTT	0.187873	0.36296	0.440141
AC008608.2	-1.41505	0.363011	0.44008
THEM4	0.210649	0.363012	0.440079
SNTB1	-0.228808	0.363068	0.440012
FBXL15	0.18418	0.363124	0.439945
TEKT4	0.163169	0.363256	0.439787
RNF149	-0.130741	0.363344	0.439683
TRMT9B	0.27691	0.363446	0.43956
PWWP3A	0.18893	0.363481	0.439518
SPOCK1	0.251693	0.363492	0.439506
MGC16275	1.74209	0.363524	0.439467
LINC01091	-0.296056	0.363691	0.439267
FBLN7	0.666193	0.36376	0.439185
AC138356.1	2.03271	0.363812	0.439122
ZNF791	0.150342	0.363815	0.43912
GFAP	-1.12052	0.363826	0.439106
THSD7A	-0.939947	0.364019	0.438876
RPS9	0.10779	0.364112	0.438765
SOCS6	0.189895	0.364114	0.438762
ZNF503	0.401323	0.364134	0.438739
RRP9	-0.247793	0.364138	0.438734
PCDHGA12	-1.3584	0.364142	0.438729
SPIRE1	-0.344413	0.364169	0.438697
SNTN	0.152665	0.364293	0.438549
AC104809.1	-2.56842	0.364308	0.438531
IGF1R	-0.136704	0.364316	0.438522
TGFBR3L	-1.08907	0.36434	0.438493
ADPRM	-0.221344	0.36434	0.438493
GPR137C	1.23271	0.3644	0.438422
VAX2	-1.69215	0.364449	0.438363
ZACN	1.73738	0.364541	0.438254
DYRK4	-0.177115	0.364603	0.438179
PIGBOS1	-0.215334	0.36467	0.4381
SERINC1	-0.0849095	0.364723	0.438037
FARP2	0.125864	0.364831	0.437908
ZC3H12B	-0.892426	0.364894	0.437834
HIC1	1.67536	0.364944	0.437774
CAPNS1	0.127636	0.364965	0.437749
LINC02579	1.51015	0.364998	0.43771
CHKA	0.142997	0.365048	0.437651
NCMAP-DT	-1.42115	0.365093	0.437596
EEF2K	-0.176464	0.365259	0.437399
PIGN	0.117133	0.365319	0.437328
ACSL5	-0.19236	0.365409	0.437221
TOR3A	-0.136865	0.365418	0.437211
CASP2	0.111633	0.365527	0.437081
RASL11A	0.530041	0.365593	0.437002
SNPH	0.313136	0.365594	0.437001
GUCA1A	1.29625	0.365598	0.436997
LONRF1	-0.241796	0.365624	0.436965
LINC00900	-1.40407	0.365729	0.436841
ALKAL1	0.653401	0.36573	0.43684
AC005086.2	-1.36319	0.365791	0.436767
LINC00857	-0.341495	0.365831	0.43672
AC244197.2	1.67881	0.365883	0.436658
DDR2	1.07963	0.365988	0.436533
PHLPP1	0.274594	0.366004	0.436514
MPZL3	-0.122236	0.366011	0.436506
NANS	0.114094	0.366011	0.436506
PSMD3	-0.109672	0.36605	0.436459
MHENCR	-0.56182	0.366109	0.43639
ZFAND3	-0.233815	0.36617	0.436317
ALG3	-0.105072	0.366267	0.436202
ERMP1	0.164863	0.366296	0.436168
AL355472.3	1.66559	0.366306	0.436156
FTX	-0.17608	0.366317	0.436143
SLC6A14	-0.3146	0.36634	0.436116
FAM104B	0.15412	0.366363	0.436088
AL645568.1	0.585997	0.366376	0.436073
GLI4	0.400111	0.366406	0.436037
UNC13C	2.42588	0.36641	0.436033
AC091151.1	2.42588	0.36641	0.436033
ARHGDIA	-0.129864	0.366483	0.435946
ARID3A	-0.385697	0.366589	0.43582
DEPDC1	0.280068	0.36664	0.43576
HDC	-1.51875	0.366645	0.435754
RIBC1	0.131656	0.366712	0.435675
SEC23B	-0.0917771	0.36676	0.435618
POU2F2	-0.984369	0.366763	0.435614
AC005224.3	0.942464	0.366806	0.435563
LINC01415	0.612643	0.366846	0.435517
LRCH4	0.219293	0.366878	0.435479
PAPPA2	-1.92761	0.366991	0.435345
CCDC160	-0.167734	0.367142	0.435165
H2AZ1	-0.117162	0.367158	0.435147
ATXN2L	-0.379675	0.367214	0.435081
TP63	0.129681	0.367248	0.43504
RHBDD2	-0.12594	0.367259	0.435027
JAKMIP2	1.89724	0.36731	0.434967
AL590822.2	1.8973	0.367488	0.434757
MT-ND5	-0.0987936	0.367538	0.434697
HIBADH	0.11901	0.36771	0.434495
2022-03-01	-0.551898	0.367719	0.434484
RABEP2	-0.167031	0.36775	0.434447
KCNK3	2.31377	0.367766	0.434428
AC138956.2	2.31377	0.367766	0.434428
AP001993.1	2.31377	0.367766	0.434428
AC116667.1	2.31377	0.367766	0.434428
AL158163.2	2.31377	0.367766	0.434428
LINC01126	2.31377	0.367766	0.434428
MEIS2	0.158519	0.367776	0.434417
ADSS2	0.144528	0.367804	0.434383
AL359232.1	0.649239	0.36791	0.434258
P2RX4	-0.200596	0.367929	0.434236
TBC1D15	-0.1228	0.367964	0.434194
LINC01990	-1.54218	0.367975	0.434181
AL161457.2	-0.954415	0.368016	0.434133
CLDN15	0.332349	0.368076	0.434063
BCL2L14	-0.300137	0.368255	0.433852
STX5	0.181209	0.368285	0.433816
SLC2A4	-0.707014	0.368323	0.433771
MCF2L-AS1	0.966275	0.368342	0.433749
TRUB2	-0.129416	0.368348	0.433742
SPSB3	-0.847847	0.368384	0.433699
CSGALNACT1	-0.399156	0.368476	0.433591
PPP4R1-AS1	1.08468	0.368533	0.433524
ANKRD35	0.213656	0.368547	0.433508
DENND4B	-0.272998	0.368573	0.433477
AC027097.1	0.42792	0.368591	0.433456
MNAT1	-0.111242	0.368642	0.433396
STARD13	0.442055	0.368655	0.43338
PABPC3	1.14939	0.36876	0.433256
PLCB4	0.217389	0.368767	0.433247
AC092155.1	1.09459	0.368785	0.433226
FAM167A	-0.594345	0.368814	0.433192
ZNF142	0.276356	0.368819	0.433187
SERPINE2	-0.674307	0.368822	0.433183
PIN1	-0.142516	0.368878	0.433118
DUSP5	-0.245887	0.368922	0.433065
AC079921.1	-1.61822	0.368989	0.432987
TUBD1	0.163428	0.368997	0.432977
AC011815.1	0.477846	0.369019	0.432951
RPS17	0.146725	0.369036	0.432931
ACOXL	1.74202	0.369045	0.432921
AC008537.4	1.74202	0.369045	0.432921
GRIK1-AS1	2.32128	0.369084	0.432875
TXNRD1	-0.0955542	0.369166	0.432778
RUVBL1	0.0986803	0.369345	0.432568
NDUFS7	-0.103015	0.369358	0.432552
TMEM255A	1.37818	0.369398	0.432506
COQ3	0.254032	0.369438	0.432459
DNMBP	0.158085	0.369606	0.432261
LINC02637	-1.25543	0.369644	0.432216
SPATA12	0.572749	0.369688	0.432165
PCDHGA2	0.665515	0.369882	0.431937
BEND6	-1.39916	0.370017	0.431778
WDR72	1.35796	0.370029	0.431764
SLC39A14	-0.314306	0.370031	0.431762
FOXA1	0.156822	0.370092	0.43169
MANEA	0.162361	0.370112	0.431667
ACP3	0.275827	0.370115	0.431664
AC011472.1	1.20386	0.370175	0.431593
PTX3	-1.27901	0.370218	0.431543
EFCAB11	-0.167259	0.370241	0.431516
AL592546.2	-0.38855	0.370255	0.4315
MPP7-DT	-1.13475	0.370337	0.431403
MTHFD1	0.115484	0.370363	0.431372
COA7	-0.237398	0.370366	0.431369
NEURL3	-0.280369	0.37042	0.431306
CIRBP-AS1	-1.09145	0.370422	0.431303
MST1	0.266807	0.370449	0.431272
AC012640.2	-0.528353	0.370453	0.431267
FAM81A	-0.181425	0.370555	0.431148
ZNF626	-0.204748	0.370566	0.431134
CLSTN3	-0.198072	0.370599	0.431095
TMED5	-0.097075	0.370602	0.431092
DMTF1	-0.172789	0.370663	0.431021
SLC25A4	0.0942723	0.370797	0.430864
METTL1	0.304011	0.370803	0.430856
DDTL	-0.741463	0.370807	0.430852
TRIP12	-0.102366	0.370819	0.430838
TESK2	0.243497	0.370819	0.430838
CYP4Z1	0.325464	0.370859	0.430791
PARP11-AS1	-2.43168	0.370877	0.43077
LARS2	0.181864	0.370893	0.430751
RXRA	0.154036	0.371034	0.430586
RHD	-0.832661	0.371101	0.430508
KCNK5	0.192995	0.371176	0.43042
RXRB	0.176118	0.371191	0.430402
ATG9A	-0.138361	0.371263	0.430318
HMGB1	0.091505	0.371302	0.430272
IL13RA2	-1.61077	0.371364	0.4302
AC010969.1	2.31389	0.371382	0.43018
GSTCD-AS1	2.31389	0.371382	0.43018
DDHD1	0.207701	0.371401	0.430157
GDE1	-0.0791191	0.371486	0.430057
CHD8	0.134024	0.371511	0.430028
P2RY1	0.304652	0.37157	0.42996
C2CD6	-0.998499	0.37166	0.429854
COPS8	-0.0921818	0.371737	0.429764
MYOT	-0.759857	0.371916	0.429555
C3orf52	-0.194265	0.371923	0.429547
STAB2	1.63002	0.371925	0.429545
CCNA1	-0.122762	0.371991	0.429468
EMC1-AS1	1.45756	0.372056	0.429391
CSPP1	-0.114271	0.372114	0.429324
LRRC36	0.232943	0.372165	0.429264
PRDX2	0.0933257	0.372196	0.429228
PHF3	0.115515	0.372212	0.429209
TRAPPC6B	-0.141783	0.372263	0.42915
AC005899.7	2.32142	0.372322	0.429081
MRPL17	-0.146247	0.372427	0.428959
WSCD2	2.30644	0.372516	0.428855
TMSB15A	2.31393	0.37259	0.428769
PLSCR5	2.31393	0.37259	0.428769
MIR222HG	-0.309583	0.372614	0.428741
BICD2	0.142596	0.372729	0.428607
SMAD1	-0.14451	0.372736	0.428599
LINC00920	-0.358011	0.372763	0.428567
B3GALNT1	-0.218007	0.372783	0.428544
MUC21	-0.242781	0.372825	0.428495
BAZ1A	-0.181221	0.372846	0.428471
TIMM8A	-0.320402	0.37287	0.428443
AC144652.1	0.548165	0.373029	0.428258
SYNCRIP	-0.149089	0.373062	0.428219
SMIM1	-0.654752	0.373188	0.428072
FBRSL1	0.58151	0.373251	0.427999
SWAP70	-0.126971	0.373317	0.427922
TRAF3IP1	0.129556	0.373322	0.427917
B4GALT5	-0.176234	0.373388	0.427839
SMIM19	0.114596	0.373394	0.427832
TP53I3	0.189827	0.373481	0.427731
BMPR2	-0.132223	0.373514	0.427693
MAFG-DT	-0.233107	0.373554	0.427647
CHRNE	1.15433	0.373583	0.427613
RNF181	-0.107191	0.373615	0.427575
AKTIP	-0.116155	0.373627	0.427562
PTOV1-AS2	0.996822	0.373632	0.427556
NOL4L	0.120685	0.373677	0.427503
IMP3	-0.123177	0.373695	0.427483
SPRR3	-0.47178	0.373731	0.427441
H2AZ1-DT	2.19743	0.373879	0.427269
ZNF207	0.0790662	0.373951	0.427185
AC124312.1	0.44477	0.37403	0.427093
PAFAH2	0.121101	0.374068	0.427049
C14orf119	-0.0951814	0.374104	0.427008
POC1B	-0.098171	0.374116	0.426994
BZW2	0.118613	0.374248	0.426841
STATH	1.10098	0.374366	0.426704
PLA2G4A	0.161868	0.374575	0.426461
SLC35D1	0.18248	0.374577	0.426459
PRECSIT	-0.89444	0.374682	0.426337
ZFP28	0.489275	0.374772	0.426233
WDR12	-0.172108	0.374825	0.426171
SLC4A1AP	-0.13232	0.374865	0.426126
RANGAP1	-0.151479	0.374891	0.426095
AC108134.1	0.596279	0.374926	0.426055
ABCC5	0.164528	0.37501	0.425958
JPH1	0.274556	0.375031	0.425933
AC138625.1	1.20845	0.375051	0.42591
ZBTB20-AS4	-1.21729	0.375085	0.42587
OSBPL9	-0.0920591	0.375164	0.425778
EIF2S2	-0.358228	0.375226	0.425707
NEXN-AS1	-2.3379	0.375242	0.425688
NUTM2A-AS1	-0.197928	0.375306	0.425614
VCPKMT	-0.257437	0.37537	0.425541
MTARC2	0.207895	0.375397	0.42551
LAMB2	0.130798	0.375402	0.425504
AC067838.1	1.5226	0.375427	0.425475
EIF6	-0.100404	0.375467	0.425428
PRPF8	0.154985	0.375475	0.42542
HNRNPD	0.171291	0.375694	0.425166
CROCC	0.266341	0.375775	0.425072
TTLL6	0.412141	0.375789	0.425056
XYLB	-0.792214	0.375953	0.424866
OSBPL10-AS1	1.74194	0.376011	0.4248
AL109659.2	2.22507	0.376076	0.424724
HSPA14	-0.137964	0.376079	0.424721
CHRM4	-0.916892	0.376126	0.424667
ROPN1B	0.213436	0.376154	0.424634
HSP90AB1	0.0909606	0.37619	0.424592
TEAD3	-0.169828	0.376387	0.424365
POTEI	1.9671	0.376432	0.424314
LCE1C	-1.64443	0.376525	0.424206
NXPE3	-0.242201	0.376607	0.424112
AC005034.3	0.394552	0.376732	0.423967
GRAMD1B	0.445549	0.376812	0.423875
CLDN8	0.314351	0.376849	0.423833
MCPH1	-0.149539	0.376875	0.423803
RRNAD1	0.228487	0.376879	0.423798
FAM222A	-0.874085	0.376899	0.423775
BRPF1	0.210021	0.376909	0.423763
PPIP5K2	0.157115	0.376968	0.423696
PCNX2	0.340941	0.377004	0.423654
GALNTL6	-1.21417	0.377091	0.423554
PRRC1	0.121713	0.377106	0.423537
SLC4A8	0.191648	0.377135	0.423503
MDFIC	0.221911	0.377186	0.423444
FAM81B	0.12667	0.37726	0.423359
IRF6	-0.106805	0.377293	0.423321
AC010261.1	-1.84037	0.377328	0.42328
RBP7	1.35334	0.377545	0.423032
LZIC	-0.153207	0.377552	0.423023
MRPL40	-0.115629	0.377615	0.422951
MAP3K21	0.29769	0.377652	0.422908
ZYX	-0.133244	0.377673	0.422884
AGAP4	0.612474	0.377829	0.422704
CCDC88B	0.251937	0.377884	0.422642
GIN1	-0.208194	0.377897	0.422627
TBCCD1	-0.176172	0.377917	0.422604
CFAP52	0.0996797	0.37794	0.422578
AMPD2	-0.166521	0.37798	0.422531
CREBBP	0.172459	0.377997	0.422512
AC010864.1	-1.50033	0.378067	0.422431
RPL6	0.103909	0.378335	0.422124
KIF20B	0.211503	0.37839	0.42206
TBC1D8-AS1	-0.69298	0.378396	0.422053
UBE2J1	-0.0902682	0.378419	0.422027
NUSAP1	-0.219851	0.378472	0.421966
PDZK1	2.21626	0.378509	0.421924
PARD3	0.144609	0.378683	0.421724
BCKDHB	0.23806	0.378685	0.421722
TREX2	1.5566	0.378701	0.421703
CDK9	0.138803	0.378759	0.421637
PARK7	-0.0740471	0.378787	0.421605
SLC3A2	-0.520751	0.37897	0.421396
TTBK2	0.16005	0.378986	0.421377
AVPR2	2.89679	0.379121	0.421223
CALML4	2.89679	0.379121	0.421223
AL121772.3	2.04613	0.379261	0.421062
CXCL8	-1.1082	0.379288	0.421031
TMEM159	0.121512	0.379354	0.420955
CCDC120	0.165468	0.379377	0.420929
PMF1	-0.182803	0.379426	0.420873
UBL5	0.117433	0.379444	0.420852
NR4A3	-0.773704	0.379454	0.420841
CHMP2B	-0.140595	0.379474	0.420818
UBAP1	-0.098707	0.379506	0.420782
TBC1D16	-0.21602	0.379511	0.420775
BCL9	0.232293	0.379516	0.42077
TLR4	0.29958	0.379573	0.420704
LINC02256	0.452819	0.379596	0.420678
SNTB2	0.166062	0.379614	0.420658
PTPRF	0.115054	0.379756	0.420496
PHETA1	0.213791	0.37976	0.42049
SURF6	0.168817	0.379762	0.420489
ZNF420	0.241221	0.379787	0.420459
EXOC3L1	0.664076	0.379823	0.420419
CUBN	-0.772705	0.37987	0.420365
HDLBP	0.0836641	0.379895	0.420337
SARS1	-0.395931	0.379895	0.420336
MTF1	-0.120607	0.379911	0.420318
NOP56	-0.139084	0.379925	0.420303
LINC01179	-1.15439	0.380027	0.420186
LPAR1	-0.195677	0.380065	0.420142
DRAM1	-0.635082	0.380074	0.420132
AC006449.6	0.458092	0.380074	0.420131
MPV17	-0.105007	0.380155	0.42004
PDLIM1	0.0793267	0.380258	0.419922
DHCR24	-0.0729803	0.380311	0.419861
SERF1B	-1.08754	0.380351	0.419816
AFDN-DT	0.973784	0.380539	0.419601
CYBC1	-0.135266	0.380563	0.419573
AMPD3	0.122432	0.380604	0.419527
AC025171.3	-0.569167	0.380675	0.419445
AC093797.1	-1.41902	0.380683	0.419437
TSPYL5	-0.315678	0.380714	0.419401
BMF	0.282778	0.380715	0.419399
SMIM2	-2.79834	0.380775	0.419332
TXNRD2	-0.140838	0.380828	0.419272
CPNE8-AS1	-1.09674	0.380864	0.41923
NAP1L5	0.387129	0.380957	0.419124
AC016876.2	0.551577	0.380971	0.419108
RCOR3	0.148715	0.380993	0.419083
NDUFS4	-0.109987	0.381007	0.419067
MED22	-0.183191	0.38114	0.418916
MRPS15	-0.142187	0.381313	0.418718
AC025580.1	-0.99409	0.381329	0.4187
CACNA2D3	1.96631	0.381498	0.418508
AC009163.6	-2.03577	0.38153	0.418472
ANGPTL8	-2.9398	0.381585	0.418408
AC106799.1	-2.9398	0.381585	0.418408
CST3	0.0855937	0.381631	0.418357
NME4	-0.165208	0.381711	0.418266
ZGPAT	0.319481	0.381727	0.418248
SLC9B1	-1.08872	0.381861	0.418095
CASTOR1	-0.552081	0.381907	0.418042
ZNF485	0.376441	0.381909	0.41804
MGRN1	-0.152468	0.381951	0.417993
BACH2	-0.916655	0.382009	0.417927
AP001574.1	2.27764	0.382056	0.417873
CHERP	0.168412	0.382058	0.417871
HDHD3	-0.11508	0.382257	0.417645
SLC5A2	-1.61674	0.382309	0.417585
AC022706.1	1.73695	0.382339	0.417552
PACS2	-0.185653	0.382508	0.41736
TRIM23	0.238819	0.382538	0.417326
ASPM	-0.444418	0.382559	0.417302
TNIP2	-0.189905	0.382575	0.417283
PCNT	0.163511	0.382603	0.417251
SLC2A6	-0.866419	0.382616	0.417237
ARFGAP1	0.15485	0.382703	0.417138
AC011405.1	-0.960631	0.382813	0.417013
BAMBI	-0.323142	0.382858	0.416962
INPP5F	0.16367	0.382909	0.416905
PLAAT5	0.586271	0.382919	0.416893
AC116036.2	1.67489	0.383062	0.416731
DLG3	0.17823	0.38313	0.416653
WTIP	0.502421	0.38315	0.416632
TET2	0.118956	0.383157	0.416623
MEIS3	2.04128	0.383352	0.416402
NIPA2	-0.14145	0.383436	0.416307
EEF1AKMT4	0.238833	0.383487	0.416249
MMUT	0.12238	0.383525	0.416206
S1PR3	-0.725619	0.383531	0.4162
ZNF711	-0.295535	0.38361	0.41611
MKI67	0.441749	0.383644	0.416072
FJX1	-0.301472	0.383799	0.415896
TMCO3	0.0949179	0.383973	0.4157
SLC3A1	-0.987777	0.383975	0.415697
TNRC6C	0.348393	0.384028	0.415637
SIX1	-0.106914	0.384277	0.415356
TCEAL3-AS1	-2.03585	0.38435	0.415273
RPL39	0.128691	0.384361	0.415261
AF127577.4	-0.713746	0.384389	0.415229
ARF5	0.0849479	0.384446	0.415165
AF212831.1	-1.98266	0.38445	0.41516
ZNF713	0.31391	0.384461	0.415148
AL357153.3	-0.737574	0.384475	0.415132
MEP1A	0.459636	0.384579	0.415014
BMX	1.01739	0.384596	0.414995
SUFU	0.178292	0.384633	0.414953
ATAD1	-0.128524	0.384811	0.414753
CCDC159	0.209471	0.384886	0.414668
FKBP9	0.112226	0.384912	0.414639
RBMX	-0.0864537	0.384964	0.41458
AL022323.4	1.73299	0.385005	0.414534
SGMS1	-0.11929	0.385123	0.414401
SLC25A16	-0.191264	0.385322	0.414176
LRG1	-0.240818	0.385482	0.413996
WDR75	-0.127599	0.385495	0.413981
MCTP2	-0.178134	0.385541	0.41393
RADIL	1.79093	0.385557	0.413911
GASAL1	-0.69229	0.385632	0.413827
GEMIN7-AS1	0.380329	0.385747	0.413697
BBS9	0.155734	0.38583	0.413604
AL118508.1	0.732042	0.385875	0.413553
RBPMS-AS1	-0.30486	0.385937	0.413483
BACE2	0.132076	0.386052	0.413354
TRAF6	-0.195629	0.386076	0.413327
TNIP1	-0.503984	0.386232	0.413152
CFAP58-DT	1.31633	0.386301	0.413075
PTPRD	0.985443	0.386506	0.412844
BCL11B	0.453496	0.386512	0.412837
FLCN	-0.217128	0.386558	0.412786
ZPBP	1.23486	0.38669	0.412637
DPP8	0.116749	0.386722	0.412602
AL137802.2	1.3412	0.386756	0.412563
SDAD1-AS1	-2.03591	0.386786	0.412529
MED27	-0.167643	0.386822	0.412488
AP001412.1	1.46376	0.386826	0.412484
FPGT-TNNI3K	-1.3274	0.386925	0.412373
TIGD6	0.280635	0.386939	0.412357
LINC02067	-0.626337	0.386988	0.412302
GOLGB1	0.105912	0.38712	0.412154
LINC00513	-0.559722	0.387156	0.412114
TEX26	0.143573	0.38717	0.412099
IBA57	0.220444	0.387182	0.412085
PEX13	-0.103564	0.387205	0.412059
RPL32	0.0896423	0.387229	0.412032
SPTSSB	0.26631	0.387278	0.411977
AC024337.1	-0.772745	0.387435	0.411801
PTPA	-0.117598	0.387461	0.411773
AC109347.1	-0.450733	0.387474	0.411757
AC079035.1	0.793657	0.387482	0.411748
C12orf60	-0.304928	0.387511	0.411716
ARL3	-0.111268	0.387703	0.411501
NPIPA9	0.791944	0.387722	0.41148
PPM1L	0.231864	0.387864	0.41132
SH2B3	-0.271934	0.387902	0.411277
ZNF552	0.178846	0.387945	0.411229
PROSER1	-0.172817	0.387952	0.411222
DDX18	-0.116762	0.387966	0.411207
NPRL3	-0.180559	0.387969	0.411203
VANGL2	0.208123	0.387975	0.411196
AL353708.1	1.4171	0.388008	0.411159
RPL28	0.132849	0.388079	0.41108
RNF224	0.673291	0.388084	0.411074
SYDE2	0.325034	0.388139	0.411013
BBOF1	0.105295	0.388188	0.410958
WTAP	-0.16693	0.388189	0.410956
DCP1A	-0.126355	0.388202	0.410942
AL139353.2	0.854995	0.388244	0.410895
CRACR2A	0.253738	0.388286	0.410848
NOC3L	-0.173516	0.388301	0.410831
AL135818.2	-1.38579	0.388352	0.410775
AL138689.2	1.96524	0.388518	0.410589
AC007036.1	-1.98249	0.388658	0.410433
LINC01354	-0.636097	0.388676	0.410412
KLHL20	0.150689	0.388795	0.410279
GAL3ST4	0.63108	0.388805	0.410268
BRSK2	2.32207	0.388807	0.410266
FUCA2	-0.115371	0.388853	0.410215
ANKRD1	-0.905862	0.388868	0.410197
SLC25A26	0.168466	0.388935	0.410123
RPS11	0.110646	0.388935	0.410123
GDF5	1.97921	0.388948	0.410108
FCHO2	-0.131414	0.388992	0.410059
CWF19L1	0.154527	0.389022	0.410026
NLK	-0.278763	0.389034	0.410012
GCDH	0.207584	0.389135	0.409899
F12	0.279744	0.389286	0.409731
PRMT8	-1.1716	0.389287	0.40973
VEGFB	-0.418554	0.389317	0.409696
AC137932.1	-1.06277	0.389433	0.409567
CCDC127	0.163123	0.389729	0.409237
ZFP57	-1.34602	0.389747	0.409218
SERGEF	0.187386	0.389893	0.409054
AL031963.3	0.867651	0.389904	0.409042
NSFL1C	-0.109642	0.389933	0.40901
NCAPG2	0.247638	0.39007	0.408858
DISP3	-1.2604	0.390107	0.408816
B4GALT1-AS1	0.379709	0.390165	0.408751
PHF13	0.214886	0.390227	0.408683
NBEAL1	0.176162	0.390255	0.408652
BAHD1	0.216845	0.390294	0.408608
AC008764.6	-0.907068	0.39034	0.408557
CCDC115	0.128128	0.390383	0.408509
MOB3A	-0.132225	0.390386	0.408506
PTPRB	0.422274	0.390412	0.408477
FUBP3	0.139813	0.390535	0.40834
MAK	-0.151062	0.39058	0.40829
RHOBTB3	-0.113543	0.390702	0.408155
MUC5AC	0.325448	0.390717	0.408138
LINC01122	-0.538597	0.390777	0.408071
AC005476.2	0.327616	0.390824	0.408019
CNBP	-0.0942078	0.390896	0.407938
H2AC8	-0.392363	0.390994	0.40783
DNASE2	-0.110987	0.391073	0.407742
AC009802.1	-0.922113	0.39116	0.407646
GALNT7	-0.0996449	0.391196	0.407606
GCSAM	-0.382278	0.391225	0.407573
TMEM42	0.145616	0.391257	0.407538
OLAH	1.14401	0.391261	0.407533
N6AMT1	-0.173853	0.391361	0.407422
PARP1	0.137826	0.391479	0.407292
AC068985.1	-1.94002	0.391516	0.407251
SMURF1	-0.18504	0.391533	0.407231
HRAT92	1.66834	0.391631	0.407123
UBE2E3	-0.105012	0.391652	0.407099
AL451074.6	1.97415	0.391653	0.407099
ARL4D	-0.169777	0.391663	0.407087
FXYD6	1.01557	0.391699	0.407047
PMS1	-0.159714	0.391714	0.407031
FCGRT	0.121272	0.391812	0.406923
LRRC75B	-0.612705	0.391812	0.406922
SYNE4	-0.176774	0.392	0.406714
SHQ1	-0.136694	0.392093	0.406611
AL160006.1	0.483602	0.392095	0.406608
SMIM5	0.193783	0.392264	0.406421
TRAPPC4	-0.101255	0.392306	0.406375
HBEGF	-0.753765	0.392323	0.406357
CTNNBL1	-0.154745	0.392338	0.406339
TUBAL3	0.881537	0.392355	0.406321
LINC00964	0.341952	0.392366	0.406308
CSF3R	1.59931	0.392411	0.406259
GRWD1	-0.121217	0.392424	0.406245
FBXO21	0.111502	0.392442	0.406225
LGALS3BP	-0.0714236	0.392522	0.406136
CDC42BPG	0.200225	0.392598	0.406052
PTCHD4	0.17875	0.392703	0.405935
PDE12	-0.117582	0.392771	0.40586
PAX7	1.96459	0.392854	0.405769
C6orf201	1.96459	0.392854	0.405769
ARPC3	0.0796414	0.392874	0.405747
LTB4R	0.224281	0.39308	0.405519
PIGG	-0.128533	0.393127	0.405467
AC022540.1	-2.07016	0.393129	0.405465
PXDC1	0.220694	0.393134	0.40546
NELFB	0.236688	0.393145	0.405447
CISH	0.362537	0.393272	0.405307
SKAP2	-0.129715	0.393368	0.4052
PPM1B	0.158392	0.393538	0.405013
MYO1C	-0.130879	0.393616	0.404928
RPL15	0.0854696	0.393776	0.404751
SHC1	-0.104399	0.393832	0.404689
DEPDC4	0.551848	0.393886	0.404629
LAPTM4A	0.0746888	0.393978	0.404528
SPATA22	-2.07041	0.394017	0.404485
C1orf162	-2.07041	0.394017	0.404485
STK38	0.0965195	0.394246	0.404233
NSMCE3	0.198959	0.394408	0.404055
SMC2-AS1	-1.55347	0.394422	0.404039
TMEM200A	-0.403921	0.394438	0.404021
MIER3	0.159906	0.394459	0.403998
CTH	-0.471691	0.394482	0.403973
AC024257.3	-1.41612	0.394485	0.40397
AL356608.1	-2.45288	0.394536	0.403913
HIF1AN	-0.114352	0.394545	0.403903
GRAMD2A	0.151572	0.394568	0.403878
GPR68	-0.548736	0.394677	0.403758
PRSS3	0.501195	0.394704	0.403729
MOSPD1	-0.152115	0.394743	0.403685
JADE3	-0.310475	0.394978	0.403427
LINC00324	0.599428	0.395187	0.403198
PIGX	0.157636	0.395196	0.403188
PRKAR1B	0.356703	0.395223	0.403158
JPX	-0.187234	0.395236	0.403144
AKAP8L	-0.16742	0.395279	0.403096
HPCA	2.43045	0.395312	0.40306
KRT34	2.43045	0.395312	0.40306
LINC00653	0.688419	0.395369	0.402998
AC011374.1	1.12354	0.395392	0.402972
AC068870.2	0.508793	0.395395	0.402969
TMCC1-AS1	0.554589	0.395401	0.402963
LANCL1	0.135336	0.395406	0.402957
SRGN	2.30697	0.395417	0.402945
WFDC13	2.30697	0.395417	0.402945
RHEBL1	-0.317068	0.395495	0.402859
ALK	-1.45536	0.395503	0.40285
ERI1	-0.147608	0.395534	0.402816
POLA1	0.253477	0.395561	0.402786
POLR2A	0.117997	0.395624	0.402717
AC032044.1	-1.92215	0.395737	0.402593
SERAC1	-0.15663	0.39587	0.402447
TRIAP1	-0.134948	0.395915	0.402398
TRDMT1	-0.18082	0.395991	0.402315
SCCPDH	0.095931	0.396086	0.402211
GNG12-AS1	0.9383	0.396147	0.402144
AC061992.2	-1.9822	0.396155	0.402135
FAM89A	-0.548209	0.39648	0.401778
RBP2	2.43062	0.396532	0.401721
MYOCD	2.43062	0.396532	0.401721
AL592430.1	2.43062	0.396532	0.401721
AC084864.1	2.43062	0.396532	0.401721
CYTH1	0.105795	0.396552	0.4017
SHMT2	-0.526268	0.396644	0.4016
GALNT16	0.778839	0.396676	0.401565
POLR2J	0.122257	0.396694	0.401545
AL033397.2	-1.19257	0.396772	0.401459
CCDC122	-0.222847	0.396808	0.40142
LYPD6	0.36086	0.396814	0.401413
AL121594.1	-2.23768	0.396824	0.401402
UNC13D	-0.529048	0.396825	0.401402
AL355075.2	0.883409	0.396951	0.401263
AP003465.1	-2.24547	0.396963	0.40125
ASIC3	1.35091	0.397122	0.401077
POLR1D	0.106693	0.397159	0.401036
TUSC3	-0.0813959	0.39717	0.401024
ZNF229	0.177333	0.397174	0.40102
SLC15A2	0.0898747	0.397222	0.400967
IZUMO4	-0.493312	0.397226	0.400963
RECQL4	0.325337	0.397249	0.400938
NECAP1	0.124502	0.397343	0.400835
WNT7A	-0.456932	0.397445	0.400723
FSIP2-AS2	2.20847	0.397455	0.400712
A2ML1	-0.655377	0.397462	0.400704
AP001469.3	0.701548	0.397515	0.400647
TM7SF2	0.0953759	0.397522	0.400639
GPER1	0.747788	0.397524	0.400637
BID	-0.432493	0.397634	0.400517
SLC9A5	0.936673	0.397651	0.400498
PSME3IP1	-0.0989166	0.397668	0.400479
ADA2	0.695138	0.397681	0.400465
MMP25-AS1	-0.505851	0.397683	0.400463
SYNGR2	-0.0931112	0.397762	0.400376
PCOLCE	-0.384171	0.39778	0.400357
CYP2C18	0.215485	0.397788	0.400349
CHST5	2.18715	0.397857	0.400273
DUSP22	-0.104445	0.397878	0.40025
VPS16	0.151988	0.397883	0.400245
RNF208	-1.07777	0.397893	0.400233
ARMH1	-0.207954	0.397901	0.400225
HLA-DOA	-0.790737	0.397957	0.400164
C9orf64	-0.174944	0.397959	0.400161
PPP1R3D	0.215501	0.397975	0.400144
RBM14-RBM4	0.556636	0.398002	0.400114
TAOK3	-0.136122	0.398033	0.400081
CAPN1	0.0821213	0.398052	0.40006
BIRC3	-0.635965	0.398129	0.399977
MTMR6	-0.101941	0.398146	0.399958
AGTRAP	-0.108145	0.398158	0.399944
SUPV3L1	-0.187779	0.39824	0.399855
COPE	-0.0920493	0.398249	0.399845
ALDH5A1	0.19007	0.398307	0.399782
LILRB3	-0.951314	0.398361	0.399723
SYTL3	0.139082	0.398364	0.39972
FLNB-AS1	0.828046	0.398482	0.399591
QPCT	-0.278527	0.398613	0.399449
PELI3	0.407742	0.398698	0.399356
LITAF	-0.0995252	0.3987	0.399354
APOBEC4	0.163241	0.398712	0.399341
ZNF202	-0.269636	0.398827	0.399215
BPI	-2.4523	0.398842	0.399199
SLC17A7	-2.4523	0.398842	0.399199
ESRRB	-2.4523	0.398842	0.399199
HOXB3	-2.4523	0.398842	0.399199
BTG3	-0.3183	0.399061	0.398961
ENTPD7	-0.19895	0.39907	0.398951
KRT74	1.81933	0.399247	0.398758
NUP50	0.0947063	0.399264	0.39874
LINC02653	2.80529	0.399329	0.39867
LINC02371	2.80529	0.399329	0.39867
MBTPS1	0.0898453	0.399373	0.398621
NDUFA2	0.149742	0.399461	0.398525
AL513314.2	0.717143	0.39949	0.398495
COX18	-0.208665	0.39962	0.398353
AC004706.1	-1.38764	0.399671	0.398297
ASCC1	-0.121548	0.39971	0.398255
PSENEN	-0.0926481	0.399761	0.398199
SLC25A30	0.219068	0.39978	0.398179
NUDT11	0.572123	0.399812	0.398144
DDX5	-0.0790243	0.399842	0.398111
ENTPD5	0.140372	0.399891	0.398059
SAG	-1.35146	0.399892	0.398057
USF2	0.298395	0.400055	0.39788
DNAJC24	-0.247658	0.400276	0.39764
ALOX5AP	-1.33441	0.400314	0.397599
BPIFB1	0.0995054	0.400348	0.397563
ZNF622	-0.123489	0.400455	0.397446
IL23R	1.97299	0.400461	0.39744
DUSP12	-0.188081	0.400628	0.397259
DPY19L3	0.231324	0.400633	0.397253
PCDH9	0.43497	0.400658	0.397226
SURF2	-0.158793	0.400665	0.397219
TRAF3	-0.457195	0.400725	0.397154
TPO	1.95397	0.40076	0.397116
LRRC37A	-0.649031	0.400871	0.396996
C2CD3	-0.211606	0.400888	0.396977
RUFY1-AS1	-1.61888	0.400897	0.396967
EIF3H	0.107232	0.401027	0.396827
AL357153.1	-0.303409	0.4011	0.396747
TRMT11	-0.158015	0.401107	0.39674
NUP35	0.141229	0.401262	0.396572
CFAP20	-0.0910007	0.401284	0.396548
AQP3	0.109705	0.401433	0.396387
PURB	0.157006	0.401446	0.396373
LINC01353	-1.30204	0.401467	0.396351
AL355076.2	-2.04093	0.401612	0.396193
AC141586.2	-1.982	0.401643	0.39616
AP2S1	0.11566	0.401691	0.396108
ZNF480	-0.159759	0.4017	0.396098
RNF227	-0.236894	0.401768	0.396025
NCK2	-0.14596	0.401938	0.395841
SYT7	-0.424609	0.402053	0.395717
SPECC1	-0.154615	0.402058	0.395712
LINC02185	0.703293	0.402126	0.395637
SERTAD4	0.210444	0.402172	0.395588
MPZL1	-0.130724	0.402263	0.395489
IGF2BP3	0.29439	0.402313	0.395436
ITM2C	0.121373	0.402335	0.395412
ADSS1	0.200356	0.402344	0.395402
ADPRHL1	0.295298	0.402352	0.395394
MYO3B	0.781985	0.402395	0.395347
DNAJC10	-0.101369	0.402414	0.395327
B3GNTL1	-0.348963	0.402448	0.39529
ABCA6	0.554341	0.402462	0.395276
CCDC146	0.102072	0.402621	0.395104
SMPX	-1.63766	0.402628	0.395096
GTF3C2	0.112383	0.402837	0.394871
NUP210L	-1.76697	0.402886	0.394818
ZSWIM3	0.332013	0.402996	0.394699
GRK4	-0.39877	0.403031	0.394661
LARGE2	0.180374	0.403123	0.394563
SLIT3	-1.26946	0.403161	0.394522
ARHGAP19	0.316474	0.403204	0.394475
LDOC1	0.220403	0.403206	0.394473
RAB26	0.233333	0.403352	0.394315
SYTL5	0.206893	0.403395	0.39427
AP001033.1	0.313512	0.403403	0.39426
EIF3F	0.105059	0.403471	0.394188
ECHS1	-0.0864725	0.403507	0.394149
ARSK	0.199065	0.403585	0.394065
AC127164.1	1.55418	0.403594	0.394055
COL4A2	-0.26305	0.403599	0.39405
AC090515.2	-0.518863	0.403655	0.39399
AC016831.4	-0.51803	0.403709	0.393931
ZNF2	0.322606	0.40374	0.393898
FGR	1.95502	0.403804	0.393829
AHR	-0.127348	0.403813	0.39382
CPNE1	-0.108594	0.403838	0.393793
PLEKHO1	0.59654	0.403943	0.39368
PIP4K2B	0.157762	0.403974	0.393647
THAP2	-0.232645	0.40399	0.39363
LYRM7	0.146303	0.40399	0.39363
SNX19	-0.114247	0.404091	0.393521
EPC1	-0.158661	0.404134	0.393474
CNKSR1	0.136745	0.404178	0.393427
AL133230.1	-1.07451	0.404194	0.39341
RPE65	1.27679	0.404207	0.393397
AC116362.1	-2.86025	0.404226	0.393376
UGT3A2	-1.90332	0.404302	0.393294
PLEKHG6	0.207371	0.404349	0.393244
COASY	-0.107472	0.404349	0.393244
NUMB	-0.0839651	0.404397	0.393192
TMOD3	0.0850877	0.404429	0.393158
ZZEF1	0.191173	0.404598	0.392977
COPB2	-0.078453	0.404618	0.392955
FAM218A	-0.876269	0.404635	0.392937
AC015922.2	-0.517936	0.404688	0.392879
TOMM70	0.114781	0.404727	0.392838
FKBP3	-0.13125	0.404732	0.392832
FEM1A	-0.312015	0.404749	0.392814
AL451069.2	2.18483	0.404752	0.392811
CRAT	-0.112035	0.404835	0.392722
ZSCAN23	-0.515153	0.404863	0.392692
BUB1	-0.205761	0.40493	0.39262
NOSIP	-0.114023	0.405019	0.392525
ANKRD44	0.247547	0.405024	0.39252
NCF1	-0.955997	0.405048	0.392493
RBM26-AS1	-0.248663	0.405112	0.392425
SERPINB12	-2.23093	0.405129	0.392406
NDUFS5	-0.100637	0.405182	0.39235
ETS2	-0.115222	0.405252	0.392275
TMEM117	-0.189109	0.405252	0.392275
PCYOX1L	0.252774	0.40527	0.392255
ADAM17	-0.163479	0.405297	0.392227
OR10A5	-2.83876	0.405424	0.392091
IL17D	-2.83876	0.405424	0.392091
AC007952.4	-2.83876	0.405424	0.392091
AC021092.1	0.717505	0.40556	0.391945
ALAD	0.141733	0.405641	0.391858
RNASEK-C17orf49	-2.19858	0.405714	0.39178
AC138028.2	-2.19858	0.405714	0.39178
AC034102.3	-2.19858	0.405714	0.39178
C12orf29	-0.180194	0.40572	0.391773
AC007569.1	-2.42576	0.405779	0.391711
GPR146	0.568637	0.405849	0.391635
UPF2	0.144785	0.405867	0.391616
ZNF579	1.02611	0.40594	0.391538
AC093689.1	-1.90011	0.406133	0.391331
THNSL1	0.17086	0.406179	0.391283
AC092279.1	-0.387745	0.406207	0.391252
LY6G5B	1.02829	0.406222	0.391237
MBNL1-AS1	-0.810016	0.406254	0.391203
DBT	0.135571	0.406328	0.391124
ARHGAP35	0.129903	0.406394	0.391052
AL031280.1	-1.48961	0.406421	0.391024
MRPL1	0.147962	0.406471	0.39097
SFXN5	0.246897	0.406524	0.390913
ASCL2	0.588614	0.406591	0.390842
TRIM62	0.304888	0.406638	0.390792
SETDB1	0.151123	0.406666	0.390762
AC003965.2	-1.92024	0.406697	0.390729
LINC00910	0.393444	0.406739	0.390685
SAXO1	-0.645216	0.406856	0.390559
AC012213.3	1.73124	0.40698	0.390427
PNMA6A	0.991384	0.407008	0.390397
AC064836.2	0.718387	0.407058	0.390344
RABGAP1L-AS1	-1.283	0.407062	0.390339
SRSF11	-0.0861666	0.407109	0.390289
ACD	0.17551	0.407224	0.390167
AGO2	-0.139456	0.407229	0.390162
CDCA2	-0.426035	0.407254	0.390134
IGFBP4	-0.158815	0.407464	0.389911
PRMT6	-0.1445	0.407574	0.389794
RPS8	0.077757	0.407642	0.389721
NOX4	-0.553835	0.407688	0.389672
PSME1	-0.111029	0.407958	0.389384
LEF1	0.604787	0.408057	0.389279
MGAT3-AS1	0.670752	0.408058	0.389278
IL22RA1	0.538082	0.408114	0.389219
LINC01983	-1.23493	0.40814	0.389191
MRTFA	-0.169357	0.408143	0.389188
EXT1	-0.213687	0.408274	0.389048
RNF212	-0.356956	0.408305	0.389016
KRT78	1.5959	0.408332	0.388986
DSCC1	0.583518	0.408418	0.388896
AL662884.4	-0.74194	0.408481	0.388828
BPIFA2	0.196415	0.408483	0.388826
ELP6	-0.126441	0.408563	0.388741
SLC7A5	-0.737779	0.408761	0.388531
AL133410.1	-0.814899	0.408856	0.38843
TGM5	0.424796	0.408977	0.388301
FAM160B1	0.165337	0.409073	0.388199
RIOX1	0.195949	0.409102	0.388169
SERPINB4	-0.299179	0.409153	0.388115
KCNAB3	-1.74654	0.409303	0.387955
WDR20	0.135614	0.409408	0.387844
MYL5	-0.247889	0.409422	0.387829
AHI1	0.146207	0.409459	0.38779
NIPAL3	0.0914223	0.409468	0.387781
UNC45A	0.137787	0.409487	0.38776
SMIM10L2A	0.876332	0.409491	0.387756
TRIM4	0.0972338	0.409641	0.387597
AP001029.2	-2.01821	0.409642	0.387595
NBPF14	-0.254738	0.409643	0.387594
TMEM214	0.144016	0.409656	0.387581
CEP126	0.125793	0.40978	0.387449
RBM8A	-0.125387	0.409802	0.387426
A1BG	0.754688	0.409829	0.387397
FCHO1	0.590721	0.409942	0.387277
HSPD1	-0.108885	0.409956	0.387263
SLC35B3	-0.102086	0.409964	0.387254
C6orf99	-0.634458	0.409992	0.387225
BCKDHA	0.346126	0.410086	0.387125
UQCRC1	0.069038	0.410097	0.387113
FAT3	0.931939	0.410119	0.38709
RGS4	0.419167	0.410129	0.38708
RBM48	-0.17739	0.410161	0.387045
UGDH	-0.0816196	0.410172	0.387034
CRABP2	0.0915129	0.410196	0.387009
PHF12	-0.229081	0.410223	0.38698
CD160	-2.5948	0.410255	0.386946
HTR3D	-2.5948	0.410255	0.386946
HCG15	-2.5948	0.410255	0.386946
SEMA3B-AS1	-2.5948	0.410255	0.386946
AL161772.1	-2.5948	0.410255	0.386946
LRRC45	-0.128557	0.410425	0.386767
SSH3	0.100546	0.410438	0.386753
OTUD4	-0.126706	0.410463	0.386726
LDHB	0.0673263	0.410485	0.386702
AL390208.1	1.66386	0.410507	0.386679
AC126283.1	-1.93724	0.410641	0.386537
ERF	0.498237	0.410734	0.38644
SETD2	0.104503	0.410762	0.38641
KLF7	-0.304758	0.41077	0.386401
LINC01389	-1.18232	0.410819	0.386349
COA3	0.0995962	0.410839	0.386328
STMND1	0.174985	0.410928	0.386234
ADO	0.198798	0.411012	0.386145
AC069213.1	-1.4779	0.411036	0.38612
SLC25A22	-0.159888	0.411056	0.386099
MIAT	-1.03183	0.41106	0.386095
SCYL2	-0.109223	0.411078	0.386076
NBEA	-0.123511	0.411134	0.386017
AC078881.1	-1.07542	0.411175	0.385973
CNTRL	-0.121441	0.411177	0.385971
RPS15A	0.095128	0.411208	0.385938
LTBP2	-0.263035	0.411238	0.385907
PRR14L	0.116196	0.411273	0.38587
AL442663.3	-1.29875	0.411314	0.385826
PDXK	-0.109873	0.411502	0.385628
ENG	0.323154	0.411631	0.385491
MAN2A2	0.24288	0.411649	0.385473
HSD17B14	-0.753994	0.411656	0.385465
CNTD1	0.369526	0.411694	0.385425
IFNGR2	-0.520234	0.411717	0.385401
MRPS31	-0.114569	0.411791	0.385323
NFATC4	0.279773	0.411815	0.385298
AC121764.1	-1.03997	0.411889	0.385219
IL36RN	-1.9221	0.412133	0.384963
SLC28A1	-1.9221	0.412133	0.384963
BX323046.1	1.76061	0.412189	0.384904
SDHD	0.0874217	0.412213	0.384878
WNT7B	0.154196	0.412323	0.384762
RNF10	-0.104939	0.412465	0.384613
AC026367.3	0.974042	0.412513	0.384563
GSTO2	0.152947	0.412517	0.384558
NCKAP5L	0.191529	0.412574	0.384498
SOHLH2	1.23108	0.412699	0.384367
EIF4EBP1	-0.661151	0.412885	0.384171
MYO1F	-1.01568	0.412905	0.38415
NGRN	-0.145325	0.41292	0.384134
DZIP1L	-0.161395	0.413056	0.383991
SCARB1	0.170415	0.413109	0.383935
PDE3B	1.28241	0.413114	0.38393
CPT1A	0.14254	0.413114	0.38393
HNRNPH1	-0.0818716	0.413185	0.383855
PRKAR2A-AS1	-0.384146	0.413186	0.383855
NXNL2	1.00041	0.413207	0.383832
MYNN	-0.142555	0.413371	0.38366
KLHL23	-0.204318	0.413395	0.383634
IKBKB	-0.135148	0.413452	0.383574
DNER	-0.142691	0.413524	0.383499
PDCL	0.121968	0.413597	0.383422
AC083798.2	0.469256	0.413604	0.383415
Z97055.2	-0.665139	0.413619	0.383399
LYRM4-AS1	0.433259	0.413697	0.383317
IL6ST	-0.158829	0.41374	0.383273
MAGI2	0.332049	0.413796	0.383214
BNC2	-1.22324	0.413838	0.38317
DNAJB6	-0.187026	0.413841	0.383167
PFDN1	-0.127318	0.413862	0.383145
PIP	0.214554	0.413932	0.383071
SMAP1	0.152314	0.41395	0.383053
HSDL2	0.134486	0.413956	0.383046
ZNF701	0.256125	0.413977	0.383024
NUDT22	-0.136149	0.414018	0.382981
PEA15	-0.131772	0.41402	0.382978
TIRAP	-0.206939	0.414037	0.382961
TIMMDC1	0.0927293	0.414047	0.38295
ARHGAP1	0.105192	0.414135	0.382858
PRAG1	-0.359051	0.414185	0.382805
PCLO	0.253462	0.414194	0.382796
DPYS	1.28691	0.414196	0.382795
RGPD8	0.711662	0.414219	0.38277
ATP9A	0.143103	0.41424	0.382748
EDN2	0.708475	0.414243	0.382745
PPM1F	0.222732	0.414276	0.38271
LEKR1	-0.226732	0.414378	0.382603
SLC27A2	-0.0845343	0.414396	0.382584
AC084809.1	0.892191	0.414408	0.382572
AC018695.4	-1.91894	0.414429	0.38255
UBAC2-AS1	0.32881	0.414452	0.382526
HMSD	-0.553083	0.414468	0.382509
CRNDE	-0.11275	0.414539	0.382435
WFDC6	0.264622	0.414539	0.382434
AC137630.3	1.20087	0.414566	0.382406
THAP1	-0.160948	0.414569	0.382403
BST1	0.270649	0.414614	0.382356
ZNF48	0.407151	0.414752	0.382212
HRCT1	1.3665	0.414796	0.382166
RP9	-0.206915	0.414865	0.382093
FBLN5	-0.166859	0.414885	0.382073
KRT32	-1.15686	0.414888	0.382069
PCK2	-0.724284	0.415039	0.381911
LHFPL5	-1.99987	0.415087	0.381861
NOA1	0.101457	0.415113	0.381834
TSPO	-0.0785875	0.41528	0.381659
LINC00893	-0.461266	0.415369	0.381566
PI4KA	0.181919	0.415435	0.381497
PCSK5	0.1717	0.415461	0.38147
LINC01564	0.278942	0.415484	0.381446
UQCC3	-0.206795	0.415484	0.381446
SAMD5	-0.850898	0.415493	0.381436
ANKRD66	0.109816	0.415499	0.38143
AP002373.1	-1.99986	0.415571	0.381355
ZNF574	-0.178636	0.415606	0.381319
PARP16	-0.19332	0.415643	0.38128
VEPH1	0.296271	0.415703	0.381216
AC026401.3	-0.405359	0.415757	0.38116
AC008555.1	1.32134	0.415785	0.381131
CTXN1	0.228297	0.415837	0.381077
FBRS	-0.256699	0.415842	0.381072
NUMBL	-0.381372	0.415855	0.381058
AC008079.1	-0.868437	0.415897	0.381015
CXCL6	-0.633176	0.415917	0.380993
MAGT1	0.0888042	0.415931	0.380978
IFNAR1	-0.138226	0.415979	0.380929
RNFT1-DT	-1.46848	0.415998	0.380909
GAD1	-0.407067	0.416037	0.380868
KIF27	0.131552	0.416043	0.380862
ACSL3-AS1	1.06523	0.416078	0.380826
BMP4	-0.17111	0.416101	0.380801
MTA3	0.131575	0.416116	0.380786
PDK2	0.179995	0.416177	0.380722
PTPN14	0.108665	0.416204	0.380694
DNAJC5B	-2.07622	0.416347	0.380544
AL162632.3	-2.07622	0.416355	0.380536
HLA-DQA2	-0.415147	0.416362	0.380529
MLXIPL	-0.512661	0.416363	0.380527
ZNF133	-0.187455	0.416401	0.380489
PCNX1	-0.200139	0.416465	0.380422
AC002470.1	0.661147	0.416534	0.38035
CCDC54	-2.8161	0.416554	0.380329
TRIML2	-2.8161	0.416554	0.380329
PTGES3L	0.811279	0.41667	0.380208
NKAPD1	0.148386	0.416694	0.380183
OSBP	0.128573	0.416785	0.380088
MMAB	-0.117722	0.416844	0.380026
AARS1	-0.387582	0.4169	0.379968
ZMYM2	-0.0918195	0.416926	0.379941
ZNF423	1.74151	0.416944	0.379923
FIS1	0.108034	0.416944	0.379922
ACOT1	-0.742997	0.41703	0.379833
LPCAT4	0.13128	0.417055	0.379807
KCNAB2	0.263895	0.417216	0.379639
TMEM230	0.0963394	0.417233	0.379621
NHEJ1	-0.984585	0.417238	0.379616
AC145343.1	0.593468	0.417244	0.37961
ZNF232	-0.261256	0.417288	0.379564
SLC7A8	0.268289	0.417333	0.379518
OGFOD2	0.165569	0.417348	0.379502
PWWP2A	0.159774	0.417386	0.379462
PRDM11	0.423307	0.417512	0.379331
DMWD	-0.320047	0.417598	0.379241
NPAS1	0.346239	0.41764	0.379198
ABCD4	-0.128908	0.417783	0.379049
KIAA2012	-0.151682	0.417894	0.378934
RFWD3	0.126674	0.417939	0.378887
CYP4X1	0.0821527	0.417965	0.37886
SCGB2B2	0.554009	0.418004	0.37882
AL353747.2	-2.13965	0.418043	0.378779
GTF2IRD2B	0.21306	0.418078	0.378743
CIAO3	0.130032	0.418128	0.378691
OTUD5	0.182145	0.418135	0.378683
AP000786.1	-2.07666	0.418153	0.378664
AC106028.4	-2.07666	0.418153	0.378664
ABALON	0.393571	0.418181	0.378636
AURKC	-0.707058	0.418216	0.378599
RLF	-0.128445	0.418239	0.378576
YARS1	-0.489131	0.418248	0.378566
AL031714.1	-0.630273	0.418306	0.378506
NUDT14	0.109794	0.418348	0.378462
IKBKE	-0.651338	0.418353	0.378457
STOML1	-0.218221	0.41837	0.378439
XPOT	-0.420707	0.418378	0.378431
PTGES3	-0.0838704	0.418432	0.378375
ANKLE1	-2.25643	0.418461	0.378345
GFI1	-2.25643	0.418461	0.378345
AC103591.3	-1.55947	0.418467	0.378339
LYPLAL1-DT	1.10049	0.418533	0.37827
HECTD1	0.0905708	0.41854	0.378263
RNASE7	-0.468138	0.418581	0.378221
NOP9	-0.247116	0.418602	0.378198
MLF1	-0.0843838	0.418659	0.37814
PCSK4	0.281418	0.41866	0.378139
CHAMP1	0.283975	0.418661	0.378137
PPFIBP1	0.165047	0.418852	0.37794
IL27RA	-0.32719	0.419045	0.37774
NEXMIF	-0.588497	0.419081	0.377702
GVQW3	-0.447269	0.419296	0.37748
C6orf89	0.0924734	0.419423	0.377348
SLC9A4	-0.718707	0.419458	0.377311
AL512363.1	0.716037	0.419478	0.377291
MUC1	-0.115186	0.419535	0.377231
ABCE1	-0.107758	0.41957	0.377195
NKX3-1	-0.318014	0.419592	0.377172
IPO13	0.104246	0.419617	0.377147
GTSE1-DT	-1.03827	0.419648	0.377115
ARF3	-0.132315	0.419678	0.377084
NSD1	0.133882	0.419683	0.377078
RIOK2	-0.141195	0.419687	0.377074
POLR2I	-0.0996722	0.419713	0.377047
WFDC2	0.118382	0.419737	0.377023
CCDC158	1.73085	0.419755	0.377004
AC013403.2	1.73085	0.419755	0.377004
CRYBG1	0.10227	0.419778	0.37698
USP6NL	-0.132048	0.419799	0.376958
AC092295.2	1.73085	0.419864	0.376891
ADAM10	-0.0752662	0.419866	0.37689
TSR3	-0.168561	0.419881	0.376874
KLK8	-1.25815	0.419897	0.376857
SRP9	-0.0716852	0.419934	0.376819
AC022165.1	1.65688	0.419972	0.376779
NKX2-1	0.270578	0.420039	0.376711
ARHGAP5-AS1	0.334986	0.42029	0.376451
CD70	-1.2549	0.420294	0.376447
MAGEH1	0.218034	0.420379	0.376359
GPHN	0.165534	0.420388	0.37635
CDIP1	-0.163284	0.420396	0.376341
DCAF4L1	-1.62092	0.420415	0.376322
AC011933.3	1.22016	0.420452	0.376284
CUL5	-0.112572	0.420473	0.376262
AC092611.1	1.74147	0.420543	0.376189
HVCN1	0.401378	0.42075	0.375976
WBP4	-0.161844	0.420772	0.375953
LMO7-AS1	0.44737	0.420843	0.37588
OS9	0.10365	0.420918	0.375802
AC092720.1	-1.3298	0.420975	0.375744
ZSCAN29	-0.228611	0.421	0.375717
AC026367.2	-1.62098	0.421053	0.375663
SLC39A11	0.147736	0.421063	0.375653
ACAD9	-0.13065	0.421066	0.37565
MARF1	0.14477	0.421123	0.375591
DPH2	-0.172365	0.421158	0.375555
ZNF654	0.130957	0.421191	0.375521
KLHDC9	0.13455	0.421225	0.375486
AC008758.4	-1.1384	0.421229	0.375482
AC046168.2	1.19117	0.421275	0.375434
LINC02435	-1.40305	0.421289	0.37542
HERPUD1	-0.147155	0.421352	0.375355
AC079949.2	-1.89997	0.421379	0.375327
SOD3	0.715321	0.421406	0.375299
AC016355.1	0.486525	0.421429	0.375276
SREK1IP1	-0.124978	0.421537	0.375164
AC008551.1	-1.75222	0.421624	0.375075
EXOC4	0.0976324	0.421645	0.375054
COX6B1	0.106873	0.421698	0.374998
JAKMIP2-AS1	1.32722	0.421717	0.374979
CSE1L-AS1	2.18981	0.421776	0.374918
DNAJC8	-0.0914353	0.421782	0.374912
HCK	0.898083	0.421784	0.37491
SLC25A24	-0.0891197	0.421804	0.374889
ECH1	0.0911585	0.421806	0.374888
KLK10	-0.312017	0.421809	0.374884
LINC00467	0.197573	0.422094	0.374591
PCDHB1	0.677359	0.42212	0.374564
EHD1	-0.23299	0.422157	0.374526
TMEM198	-0.566934	0.422284	0.374396
AC093512.2	-0.42838	0.422316	0.374363
LINC01708	0.609457	0.422363	0.374315
MYG1-AS1	1.29172	0.422444	0.374231
TMEM11	-0.103816	0.42247	0.374204
