## Supplementary Table 3 for "Hyaluronan in COVID-19 morbidity, a bedside-to-bench approach to understand mechanisms and long-term consequences of hyaluronan" (part 2 of 2)

### Sheet: Infected beta vs infected (continued)
symbol	log2FoldChange	pvalue	pvalue -log10
POGLUT2	-0.495299	0.422481	0.374193
PHKA1	-0.162458	0.422511	0.374161
KAT8	0.1607	0.422686	0.373982
PRIM1	0.242076	0.422784	0.373882
NCOA4	-0.143915	0.422788	0.373878
NRIP3	0.364754	0.4228	0.373865
SNX6	-0.0813762	0.42283	0.373834
ZNF354B	-0.311543	0.422841	0.373823
BCL2L2	-0.184883	0.422847	0.373817
AC091563.1	0.450098	0.422856	0.373807
SPTBN2	0.179557	0.423137	0.373519
S100A1	-1.91752	0.423166	0.37349
AL035446.1	-1.91752	0.423166	0.37349
THAP9	0.269466	0.423205	0.373449
RTN4IP1	0.20038	0.423236	0.373418
MYCBPAP	-0.186351	0.423245	0.373409
TXNDC11	0.13497	0.423324	0.373327
AL731533.2	2.32329	0.423352	0.373299
KIAA0319L	0.0845839	0.423391	0.373258
TMEM176A	-1.11146	0.423401	0.373248
LIG4	-0.124834	0.423433	0.373215
ACP4	2.30756	0.423437	0.373211
RAB44	2.30756	0.423437	0.373211
SEMA4G	0.415976	0.423507	0.373139
SLC16A1-AS1	-0.456006	0.423557	0.373088
GPAT3	-0.560812	0.423845	0.372793
AC111170.2	-1.13462	0.42386	0.372777
MUCL1	0.36213	0.423874	0.372763
CAPS2-AS1	-1.89612	0.42392	0.372716
IL1B	-0.948748	0.423987	0.372647
ZNF57	-0.225609	0.424041	0.372592
PRDX5	0.0768988	0.424055	0.372578
SLK	-0.0959609	0.424067	0.372565
SLC4A4	0.109037	0.424076	0.372556
SBK1	-0.627587	0.424105	0.372526
ARSB	-0.26421	0.424172	0.372458
CXorf56	-0.182737	0.424197	0.372433
PYCR1	-0.271335	0.424197	0.372432
SERPINF1	0.114104	0.424219	0.372409
ZBTB8OS	-0.12304	0.424272	0.372355
MMADHC-DT	2.19719	0.42442	0.372204
GREB1	-2.04548	0.424431	0.372193
ARID1B	0.107327	0.424451	0.372172
MAST2	0.209691	0.424494	0.372128
TSTD1	0.144679	0.424537	0.372084
AQP7	0.285439	0.424564	0.372057
ZNF799	-0.330704	0.424578	0.372043
ADCY6	0.221306	0.424664	0.371955
SULT1B1	2.32333	0.424665	0.371953
CHSY3	2.32333	0.424665	0.371953
GPC5-AS1	2.32333	0.424665	0.371953
KBTBD2	-0.151948	0.424731	0.371886
TMEM147-AS1	-0.314167	0.424787	0.371829
BDKRB2	0.167623	0.42481	0.371805
AC124947.1	1.02154	0.424866	0.371748
TRAPPC6A	0.167267	0.424891	0.371723
MYADM	0.121868	0.424957	0.371655
AC004834.1	-0.929931	0.42503	0.371581
NEIL3	-0.826144	0.425118	0.371491
TTC1	-0.113248	0.425178	0.371429
DLG1-AS1	-0.434361	0.425229	0.371377
AFG1L	0.252564	0.425303	0.371302
AC093690.1	-0.589326	0.425323	0.371281
BRF1	0.161735	0.425537	0.371063
FGFR3	0.173356	0.425543	0.371056
ADAMTSL4	0.366654	0.425546	0.371053
TMEM208	-0.111106	0.425602	0.370996
MCM8-AS1	2.20483	0.42562	0.370978
ANOS1	0.250563	0.425633	0.370964
EML3	0.168203	0.425636	0.370961
ARL14EP	-0.115486	0.425722	0.370873
RASSF4	-0.144138	0.42573	0.370865
DPM1	-0.0919001	0.425754	0.370841
UBXN10-AS1	1.49878	0.425781	0.370814
MEPCE	0.239445	0.425865	0.370728
AC007611.1	-0.788348	0.425871	0.370721
GANAB	0.0875908	0.425909	0.370683
USP19	0.104261	0.42599	0.3706
CHIC2	-0.105518	0.426087	0.370502
YY1AP1	-0.125878	0.426137	0.370451
PCDHGA1	2.20476	0.426148	0.37044
KCNC3	-2.04583	0.426286	0.370299
AC004233.3	-2.04583	0.426286	0.370299
ABHD13	-0.109341	0.426459	0.370123
AC009126.1	0.500187	0.42646	0.370122
ARF4-AS1	1.06972	0.42648	0.370101
GLS2	-0.749665	0.426545	0.370035
LACC1	-0.154187	0.42664	0.369938
TPRG1-AS1	0.37901	0.426652	0.369926
FAM228A	2.5586	0.426697	0.36988
AC078785.1	-1.03993	0.42677	0.369806
SRPK3	-0.988774	0.42681	0.369765
AC017100.1	-1.89549	0.426849	0.369726
HDAC6	0.150618	0.426867	0.369707
FRMD6-AS1	-0.754949	0.426939	0.369634
TRIB3	-1.16498	0.427011	0.369561
IL10RB-DT	-0.971069	0.42702	0.369552
AC103746.1	-1.73194	0.427063	0.369509
OTUB2	-0.340563	0.427083	0.369488
NPIPB4	-0.60346	0.427091	0.36948
FOLR1	0.204358	0.427135	0.369435
PDPR	0.19373	0.427168	0.369402
PGGT1B	0.125973	0.427314	0.369253
AC021979.2	2.30764	0.427353	0.369213
ZNF586	-0.207724	0.427372	0.369193
RAB40B	0.184879	0.42738	0.369186
DDX43	-0.675846	0.427431	0.369134
CLDN34	-1.88094	0.427525	0.369038
PCDH1	0.166108	0.427556	0.369007
CASTOR2	0.431167	0.427633	0.368929
AC100858.3	0.583448	0.427805	0.368755
CORT	1.70104	0.427904	0.368653
SHC2	0.511453	0.427949	0.368608
THUMPD2	-0.22199	0.427949	0.368608
LINC02015	-1.17927	0.427974	0.368582
RETSAT	0.101362	0.428038	0.368518
OAZ2	-0.0991938	0.428057	0.368498
TICAM1	-0.199777	0.428088	0.368467
RADX	0.236667	0.428178	0.368375
SH3BP5L	-0.288075	0.428185	0.368369
ATRAID	0.0898973	0.428198	0.368355
GTSE1	0.556903	0.428207	0.368347
MCTS1	-0.09036	0.428213	0.36834
LRRC61	-0.133317	0.428285	0.368267
MT-ATP8	-0.140249	0.428412	0.368139
TTPA	1.68729	0.428449	0.368101
CLPTM1	0.0911533	0.428477	0.368072
FAM204A	-0.106026	0.428614	0.367934
SGSM3-AS1	-0.773166	0.428768	0.367778
GOLPH3L	0.0893279	0.428777	0.367769
PTTG1	0.174696	0.428821	0.367724
CC2D2B	1.20018	0.428915	0.367629
AC068389.3	1.33357	0.428921	0.367623
ASAH1	0.0859918	0.428973	0.36757
TNNC2	0.618139	0.428981	0.367562
ANK1	-0.589371	0.429032	0.367511
MRPL52	-0.155408	0.429091	0.36745
C14orf28	-0.295842	0.429187	0.367354
NFE2L2	-0.138184	0.429189	0.367351
ARHGEF7	0.120246	0.429196	0.367344
PAM	0.116354	0.429229	0.367311
C4orf48	-0.208824	0.429256	0.367283
SUMF1	0.128069	0.429328	0.36721
EIF4E2	0.100218	0.429342	0.367196
USP2	0.141247	0.429371	0.367167
SF3B6	-0.090928	0.429408	0.36713
AC018752.1	-1.64192	0.42943	0.367107
CTDSPL	0.166281	0.429436	0.367102
HIF1A-AS3	0.727809	0.429481	0.367056
UCKL1-AS1	0.314692	0.429541	0.366996
MAK16	-0.196364	0.429551	0.366986
PHF8	0.147302	0.429603	0.366933
LYSMD4	0.261603	0.429614	0.366921
MPG	0.117694	0.429625	0.366911
ANXA7	-0.0830204	0.429646	0.366889
CDYL	-0.195091	0.429665	0.36687
KNCN	-1.06787	0.429715	0.36682
MON2	0.131245	0.429822	0.366711
AP000866.1	0.568678	0.429867	0.366665
MICA	-0.150157	0.429962	0.366569
UTP18	-0.127568	0.430008	0.366523
TSEN34	0.0844058	0.430015	0.366517
MGA	0.135831	0.430034	0.366497
CUL4A	0.108541	0.430043	0.366489
OSBPL7	0.262912	0.430083	0.366448
MRPL42	-0.0736181	0.430094	0.366437
ATXN7L2	-0.456354	0.430095	0.366435
GRM1	0.978382	0.430211	0.366319
UBXN2A	-0.123401	0.430223	0.366306
KCNMB2	0.579321	0.430227	0.366302
FLACC1	0.194433	0.430288	0.36624
PKD1L3	-1.10095	0.43033	0.366198
HEATR5A	0.111911	0.430568	0.365958
HHATL-AS1	0.729076	0.430569	0.365957
SSTR1	-2.76318	0.430595	0.365931
CD96	-2.76318	0.430595	0.365931
FREM1	-2.76318	0.430595	0.365931
CAVIN4	-2.76318	0.430595	0.365931
TMED7-TICAM2	-2.76318	0.430595	0.365931
NRXN1	1.08675	0.430757	0.365767
AL158071.4	-1.20672	0.430762	0.365762
AC091132.2	-1.56729	0.430769	0.365756
CYP24A1	-0.655682	0.430806	0.365718
SFTPD	0.25074	0.430836	0.365688
SCOC	-0.0953152	0.430913	0.36561
CELF1	-0.095934	0.430927	0.365597
CD164L2	0.13466	0.430938	0.365585
YJEFN3	0.623569	0.431116	0.365405
YWHAQ	-0.0692902	0.431166	0.365356
RFC5	0.186837	0.431173	0.365348
SEPHS1	0.128602	0.431179	0.365342
C4orf36	0.72112	0.431194	0.365327
ZNF736	0.257655	0.431196	0.365325
PECR	0.138946	0.431207	0.365314
FAM126B	-0.111008	0.431244	0.365277
LRWD1	-0.0998217	0.431248	0.365273
KAT6B	0.164752	0.431317	0.365204
GLDN	-1.45866	0.431331	0.365189
AL359182.1	2.70846	0.431433	0.365087
AC023389.1	2.70846	0.431433	0.365087
EIF3J	-0.120773	0.431462	0.365057
HOMER2	0.16688	0.431487	0.365032
ZNHIT2	0.112448	0.431511	0.365008
KCNQ5	-1.88009	0.431524	0.364995
C1orf198	-0.111668	0.431576	0.364943
INPP4B	-0.143351	0.431665	0.364853
PENK	2.18056	0.431681	0.364837
ZNF793	-0.316391	0.431859	0.364658
ADPGK-AS1	-1.51542	0.431869	0.364648
KRT16	0.240842	0.431884	0.364633
COPB1	-0.0975114	0.431909	0.364608
USP49	-0.255723	0.431923	0.364594
AC093833.1	-1.62203	0.431949	0.364568
SMCO4	0.266435	0.432058	0.364458
AL137786.1	-1.62204	0.432062	0.364454
TMEM141	0.194882	0.432132	0.364383
FAS	-0.17508	0.432523	0.363991
TNFSF12	0.845377	0.432538	0.363976
AC090114.2	0.319297	0.432593	0.363921
UPK3B	0.261103	0.432595	0.363918
ITPR2	-0.302811	0.432597	0.363917
EMC4	-0.0786297	0.432753	0.36376
SPATA45	1.67931	0.43293	0.363583
AC104066.4	2.99144	0.432954	0.363558
AL157904.1	2.99144	0.432954	0.363558
CLTB	0.107528	0.432998	0.363514
ACVR2B	0.355501	0.43309	0.363422
CTDSP1	-0.17343	0.433102	0.36341
FAM131C	0.75604	0.433238	0.363274
ZNF710-AS1	0.305219	0.433261	0.36325
EIF4A3	-0.104434	0.433326	0.363185
H4C12	0.970262	0.43338	0.363131
UCN	-0.780528	0.433386	0.363125
AC010761.3	-0.892226	0.43339	0.363121
DCLRE1B	0.265924	0.433411	0.3631
KIF24	-0.145056	0.433413	0.363098
RTCA-AS1	0.362534	0.433427	0.363084
PPIA	0.0585058	0.433501	0.36301
GMPPA	-0.137207	0.433557	0.362954
LIMD2	-0.575437	0.433559	0.362951
SDCBP2	-0.112386	0.433635	0.362876
CACNA1E	2.00094	0.433641	0.362869
CDA	-0.324401	0.433713	0.362798
SLC43A2	0.0969005	0.433817	0.362693
AC005332.3	-0.335615	0.433979	0.362532
THRB	0.141142	0.434015	0.362495
ISOC2	0.0877739	0.434061	0.362449
CSTB	-0.342042	0.434122	0.362388
AC025165.5	1.16842	0.434176	0.362334
UBN1	0.126246	0.434196	0.362315
KAZN	0.183419	0.434259	0.362251
MAL	1.16846	0.434284	0.362226
DPYD	0.0874646	0.434343	0.362167
EIF4E3	0.198485	0.434401	0.362109
CD9	0.0866408	0.434514	0.361996
DCPS	0.185367	0.434527	0.361984
PSPH	-0.197527	0.434579	0.361931
C2CD5	0.12306	0.434693	0.361817
RPL27	0.112637	0.434796	0.361715
AC107952.2	1.46502	0.434801	0.36171
LINC00652	1.65858	0.434871	0.36164
KLK11	0.0848709	0.434913	0.361597
MYBBP1A	-0.13843	0.435079	0.361432
ACTBL2	-0.382746	0.435088	0.361423
MINK1	0.116728	0.435131	0.36138
IQCD	-0.111142	0.43518	0.361331
ARSJ	-0.233304	0.435199	0.361312
PCDH12	-0.768163	0.435201	0.36131
HRK	-0.513036	0.435223	0.361288
RFC1	0.105617	0.435308	0.361203
ENPP1	-1.0455	0.435326	0.361185
NCF4	-0.751191	0.435503	0.361008
MPZ	1.64969	0.435526	0.360986
CALR3	-1.18406	0.435528	0.360984
GLIPR1L2	-0.350899	0.435654	0.360858
AC107081.1	1.8188	0.435657	0.360855
AC107884.1	0.425966	0.435686	0.360826
PFKFB4	0.23808	0.43569	0.360822
AK4	0.148812	0.435724	0.360788
PKN2	-0.0991671	0.435755	0.360757
SLX1A	1.26642	0.435773	0.36074
DICER1	-0.11466	0.43582	0.360693
CENPS	-0.259481	0.435888	0.360625
WHAMM	0.192952	0.435911	0.360603
LUZP2	-2.1047	0.436097	0.360417
DDX49	0.124409	0.436099	0.360415
ATRN	0.128558	0.436197	0.360317
SKI	0.400896	0.436276	0.360239
SNRNP40	0.106189	0.436281	0.360234
BCAP29	-0.154446	0.436292	0.360223
RAB11FIP3	0.501464	0.436339	0.360176
TXNRD3	0.219079	0.436342	0.360173
ARAP1	0.088958	0.436366	0.36015
BVES	-0.824554	0.436634	0.359882
AC007448.4	1.76903	0.436669	0.359847
ZKSCAN1	0.0943412	0.436677	0.35984
SYT2	-1.36082	0.436763	0.359754
TESMIN	0.219712	0.436771	0.359746
VPS18	-0.158676	0.436774	0.359743
C11orf16	0.120995	0.436792	0.359725
MYRF-AS1	2.68901	0.436851	0.359666
AC008040.1	2.68901	0.436851	0.359666
AF129075.2	2.68901	0.436851	0.359666
MYHAS	-2.73962	0.437061	0.359458
AL445648.1	-2.73962	0.437061	0.359458
HIP1R	-0.13652	0.43707	0.359449
DISC1	0.438738	0.43709	0.359429
FCHSD2	0.146571	0.437102	0.359418
SKIL	-0.118699	0.437124	0.359395
AL009178.2	-1.64305	0.437327	0.359194
ZNF180	0.161912	0.437339	0.359182
HHIP-AS1	1.15612	0.437358	0.359163
KLHL41	-0.567952	0.437406	0.359115
GNA15	-0.127588	0.437449	0.359072
ZNF589	0.376176	0.437457	0.359065
ACE	0.419502	0.437536	0.358986
WDR13	0.0852284	0.43755	0.358972
UQCRH	0.0917426	0.437597	0.358926
RBMS3-AS3	0.498408	0.437651	0.358872
PACRG-AS1	-1.51237	0.437754	0.35877
POP1	0.2484	0.437895	0.35863
IL1RL2	-0.630649	0.437944	0.358581
ARPC5L	-0.127826	0.437965	0.35856
RNF157-AS1	-0.455741	0.437967	0.358559
NFS1	0.131931	0.437996	0.35853
PHRF1	0.157174	0.438071	0.358455
NRDC	-0.0789043	0.438073	0.358453
INSIG2	-0.142456	0.438075	0.358451
HIGD2B	1.18966	0.438329	0.3582
BIRC6	0.106094	0.438357	0.358172
HMGA1P4	-0.856392	0.438539	0.357991
FBXL6	0.26828	0.438564	0.357967
TRMT12	-0.172277	0.43867	0.357862
AP000295.1	-1.32209	0.4387	0.357833
DDX51	0.405125	0.438739	0.357794
BAALC	0.16884	0.438755	0.357778
MTHFD1L	-0.502826	0.438767	0.357766
CD2AP	0.0929013	0.438946	0.357589
GRIK5	1.81919	0.438969	0.357567
ZNF875	-0.13538	0.439089	0.357448
SLC38A3	2.00237	0.439091	0.357446
TM4SF1	-0.0985256	0.439094	0.357442
TMC1	-1.48151	0.43911	0.357427
MT1X	0.144289	0.439122	0.357415
AC004854.2	1.14276	0.439165	0.357372
KIF11	0.210475	0.439261	0.357277
PLCE1-AS1	1.17767	0.43928	0.357258
AF117829.1	-0.330632	0.439291	0.357248
ZNF850	0.729849	0.439427	0.357113
GDPD5	0.514709	0.439471	0.35707
SIX5	0.279665	0.439501	0.35704
TLE2	0.183544	0.439606	0.356937
BCL10	-0.0951844	0.439609	0.356933
AC104958.2	-1.64503	0.439632	0.356911
STN1	-0.111476	0.439673	0.35687
LINC01882	-1.00998	0.439721	0.356823
PHLDB1	0.202454	0.439742	0.356802
UBE2J2	-0.109965	0.439797	0.356748
C9orf43	0.480831	0.439855	0.35669
DYNC1I2	-0.0907506	0.439982	0.356565
NBEAL2	0.223375	0.439996	0.356551
ZNF787	0.732808	0.440067	0.356482
MOV10	-0.103281	0.440118	0.356431
SH2D3A	-0.151332	0.440142	0.356407
ADPGK	-0.155881	0.440148	0.356401
AC126773.6	-2.39396	0.440162	0.356388
PSMB3	-0.0752697	0.440195	0.356355
ELP2	0.0968024	0.440244	0.356306
SLC25A30-AS1	-1.40034	0.44025	0.356301
C15orf61	-0.169917	0.440408	0.356145
SCO1	-0.134219	0.440429	0.356124
IL10RB	-0.295602	0.440485	0.356069
TTYH1	0.479876	0.440601	0.355955
ZC3H14	-0.0973852	0.440626	0.35593
CEP250	0.139039	0.44064	0.355916
TAF15	0.169986	0.440664	0.355893
AC109460.1	-0.879407	0.44075	0.355807
TJP2	-0.404835	0.440851	0.355708
SPDYE5	-0.579839	0.440936	0.355625
CSNK1D	0.0828152	0.440954	0.355607
UBE2Z	-0.173029	0.440969	0.355592
PPP1R42	0.138936	0.441	0.355562
SGPP1	-0.20092	0.441045	0.355517
NFKB1	-0.19655	0.441057	0.355506
U62317.2	-1.41182	0.441083	0.35548
MUC6	-1.89251	0.441127	0.355436
NPTN	0.289969	0.441224	0.355341
AL355312.3	-0.407193	0.441228	0.355337
JPH3	1.22728	0.441331	0.355235
ETFDH	-0.131155	0.441377	0.355191
NQO2	-0.144757	0.441396	0.355171
CDC16	-0.10093	0.441414	0.355154
MYO18A	0.166217	0.441658	0.354914
TSPAN12	0.192047	0.441664	0.354908
SSH1	0.168874	0.441685	0.354887
SEMA6C	0.909902	0.44169	0.354883
REEP1	-0.156792	0.441712	0.354861
ALG1	-0.124301	0.4418	0.354774
FKBP4	0.0956699	0.441866	0.35471
ACAA1	0.132257	0.441902	0.354674
AL355102.2	-1.16647	0.441932	0.354645
ZNF790	-0.220399	0.442091	0.354489
SPEN	0.123349	0.442153	0.354427
EPN2	-0.144077	0.442204	0.354378
ARPC4	0.0974857	0.442325	0.354259
EOGT	0.0944086	0.442345	0.354239
ST3GAL3	-0.246196	0.44237	0.354214
CERT1	0.0998972	0.442395	0.35419
FRMD8	-0.08378	0.4424	0.354185
CLEC3B	1.64777	0.442464	0.354122
C11orf68	0.287734	0.442479	0.354107
CFAP251	-0.113249	0.44249	0.354097
SH3TC2-DT	-1.52791	0.442503	0.354084
C1orf43	-0.0800084	0.442539	0.354049
TIAM1	0.249473	0.44254	0.354048
POLRMT	0.149037	0.44264	0.353949
ZBED3	-0.492483	0.442666	0.353924
NPIPB3	-0.911343	0.44272	0.353871
LINC00672	-1.51152	0.442723	0.353868
DAAM1	-0.083382	0.442734	0.353857
LINC01932	-0.476012	0.442784	0.353809
CALML5	-0.874442	0.44279	0.353802
HENMT1	-0.261142	0.442819	0.353774
METTL26	0.119942	0.44286	0.353733
UBXN7	0.136475	0.442862	0.353732
ZNF493	0.234943	0.442901	0.353693
EHBP1L1	-0.331818	0.442919	0.353676
AC004112.1	-1.89213	0.44297	0.353625
AL080317.2	-0.768534	0.443156	0.353443
LYVE1	-1.49889	0.443176	0.353424
AC099518.2	1.50132	0.443362	0.353242
CENPE	0.315817	0.44342	0.353184
EXD2	0.142004	0.443426	0.353179
POLE3	-0.0902591	0.443459	0.353147
MATN1-AS1	0.90309	0.443494	0.353112
CRISPLD2	0.430285	0.443581	0.353027
NR2F1-AS1	-0.3469	0.443629	0.35298
MCUR1	-0.125178	0.443645	0.352964
EXOC3	-0.138536	0.443713	0.352897
AADAT	-0.380133	0.443716	0.352895
BCAP31	-0.0842026	0.443747	0.352865
AC106882.1	-1.89197	0.443774	0.352838
LINC02381	-1.89197	0.443774	0.352838
DLX4	-0.670543	0.443797	0.352816
EHF	0.074473	0.443808	0.352805
GAB3	-0.78544	0.443887	0.352728
RGN	-0.702208	0.443979	0.352638
MYOM2	0.258674	0.444028	0.352589
KCND1	-1.38747	0.444102	0.352518
THY1	-2.39329	0.444122	0.352497
RNLS	-0.182728	0.444263	0.35236
NDUFB2-AS1	-1.02538	0.444421	0.352205
TRIM28	0.129326	0.444493	0.352135
LINC00426	1.22242	0.444566	0.352063
CCDC66	-0.126879	0.444653	0.351978
ZFYVE28	0.253081	0.444746	0.351888
LRRC8B	-0.112947	0.444762	0.351872
GET1	0.0871451	0.44478	0.351855
LURAP1L	-0.127861	0.444973	0.351666
MTRES1	-0.139293	0.445008	0.351633
DENND2A	1.03704	0.445012	0.351628
LGALS9C	0.700255	0.445045	0.351596
ZSCAN1	-0.821987	0.445239	0.351407
DNAJC2	-0.124088	0.445314	0.351333
MUC13	-1.69447	0.445362	0.351287
PCGF6	0.195435	0.445364	0.351285
TES	-0.113687	0.445456	0.351195
UMODL1	0.285652	0.44549	0.351162
BICDL1	0.37012	0.445612	0.351043
TARS2	0.1164	0.44563	0.351026
RPRM	0.489338	0.445677	0.35098
SH3YL1	0.100039	0.445707	0.350951
KDM1B	0.139686	0.445766	0.350893
FANCI	0.180071	0.445781	0.350878
C6orf47	-0.133523	0.445805	0.350855
GNAL	0.175773	0.445848	0.350813
OSMR-AS1	-0.798749	0.44588	0.350782
AL008729.1	0.899766	0.445899	0.350764
C1orf189	0.19081	0.445936	0.350728
LINC01588	-0.309743	0.446056	0.35061
AC136443.3	-1.76208	0.44607	0.350597
IFFO2	0.283607	0.446099	0.350569
NCKIPSD	0.203133	0.446137	0.350532
TECRL	0.602463	0.446143	0.350526
SLF1	-0.149291	0.446268	0.350405
MACROD2-AS1	-1.76216	0.446276	0.350396
KANSL3	-0.104452	0.446421	0.350255
AC110058.1	0.770883	0.446423	0.350254
AGO4	-0.176181	0.446597	0.350084
ZNF276	-0.274673	0.446716	0.349968
AL592183.1	-0.243729	0.44676	0.349926
EIF3B	0.133796	0.446838	0.34985
BTBD1	-0.0906898	0.446841	0.349847
TMEM127	0.110012	0.446941	0.349749
SERPINB1	-0.160814	0.446958	0.349733
AL121899.1	0.258234	0.447081	0.349614
ZNRD2	-0.151433	0.447095	0.349601
WDR25	-0.157814	0.447118	0.349578
EPS15	0.104876	0.447186	0.349512
AC098650.1	2.00445	0.447274	0.349426
B4GAT1	-0.204585	0.447303	0.349398
ATM	0.185076	0.447312	0.349389
YWHAH	0.115177	0.447413	0.349291
CEBPA-DT	-0.423131	0.447464	0.349242
AL035071.1	0.158268	0.44749	0.349217
NOD2	-0.316987	0.447507	0.3492
ZNF547	-0.397999	0.447551	0.349158
KRR1	-0.116547	0.447656	0.349056
RTL6	0.112203	0.447719	0.348994
PLEKHF2	-0.0884203	0.447769	0.348946
AC005332.4	0.758981	0.447982	0.348739
MSL2	-0.184196	0.447982	0.348739
ACVR1	0.112663	0.447993	0.348728
TRAM1	-0.0739187	0.448083	0.348642
EIF5A	-0.0911356	0.448095	0.34863
XPC	0.112862	0.448128	0.348598
MALAT1	-0.0776416	0.44815	0.348576
MRC2	0.17799	0.44818	0.348548
LIPM	1.91709	0.448191	0.348537
OVGP1	-0.420403	0.448232	0.348498
AC022211.2	-0.795798	0.448249	0.348481
AC079610.2	-0.834575	0.44834	0.348392
ST7-AS2	1.42205	0.448424	0.348311
AMPH	-0.703518	0.448492	0.348245
PDPN	-0.194937	0.448532	0.348206
AADAC	0.981535	0.448573	0.348167
VCAN	-0.134126	0.44858	0.34816
PSMB10	-0.160261	0.448603	0.348138
FRMD3	0.632991	0.448682	0.348062
LINC02062	0.978218	0.448768	0.347978
AL121944.2	-0.309569	0.448772	0.347974
AC073111.4	-0.27122	0.448784	0.347963
AL353751.1	1.82606	0.448803	0.347945
VPS33A	-0.150682	0.448895	0.347855
KIF6	0.150999	0.448896	0.347854
DEFB1	0.217321	0.448905	0.347845
CD101	1.27698	0.44892	0.347831
RIN1	0.180088	0.449076	0.34768
BTBD7	0.135567	0.449123	0.347635
MORN3	-0.128041	0.449176	0.347584
AC133785.1	-1.60297	0.449221	0.34754
CCDC85B	-0.193858	0.449242	0.34752
SYCE3	1.02398	0.449276	0.347487
JAK1	-0.118456	0.44931	0.347454
BAALC-AS2	-1.64466	0.449324	0.34744
VWA8-AS1	0.207237	0.449444	0.347325
CLDN1	-0.254223	0.449446	0.347323
LINC02240	-0.40346	0.449625	0.34715
MTRF1L	-0.198125	0.449631	0.347144
PPP1R16B	0.288396	0.44964	0.347135
RALGAPA1	0.165169	0.449727	0.347051
ZNF3	-0.113543	0.449778	0.347002
LINC01220	0.809318	0.449844	0.346938
TSSK3	-1.49791	0.449947	0.346839
SLC25A20	-0.240272	0.450058	0.346732
PLXDC2	-0.181964	0.45011	0.346682
SMN1	0.226272	0.450115	0.346677
AC004477.2	1.05644	0.450155	0.346638
AC100814.1	-0.735081	0.450161	0.346632
VAV2	-0.164004	0.450168	0.346625
SATB1	0.135415	0.450298	0.3465
AL049840.4	0.3351	0.450312	0.346486
TRNT1	-0.143537	0.450333	0.346466
KIAA1143	0.108883	0.450411	0.346391
LINC01725	0.590901	0.450486	0.346318
NCAPD3	0.176286	0.450551	0.346256
RPRML	1.74681	0.450673	0.346138
ACOT11	0.250067	0.450695	0.346117
EIF4H	0.0663104	0.450748	0.346066
LHPP	0.116483	0.450755	0.346059
DTX2	-0.120788	0.450775	0.34604
SCAI	-0.18709	0.450779	0.346036
HNF4A	-0.992852	0.450931	0.34589
LGALS7	-1.22996	0.450935	0.345886
COL2A1	-2.27062	0.450958	0.345864
CENPB	-0.361987	0.451084	0.345743
CRYBG2	-0.266983	0.451153	0.345676
PCAT5	1.58671	0.451225	0.345607
TMEM14B	0.0716741	0.451244	0.345589
FXR1	0.0881162	0.451323	0.345512
SRRM3	0.425355	0.451327	0.345508
SPAST	0.119276	0.451398	0.34544
METTL6	-0.161547	0.451408	0.345431
AC130650.2	-0.577263	0.451414	0.345425
SNX3	-0.0835872	0.451444	0.345396
TAGLN3	0.448166	0.451503	0.345339
LRP6	-0.131389	0.451545	0.345299
SP2-AS1	-0.882423	0.451572	0.345273
UBC	-0.0598569	0.451588	0.345258
CCDC39	0.586458	0.451647	0.345201
RUNX2	0.166498	0.451709	0.345141
SCN2B	0.934962	0.451712	0.345139
FRMD5	0.476982	0.451818	0.345036
AL136115.1	-1.08009	0.451825	0.34503
ICA1	0.136245	0.451897	0.34496
BRD3OS	0.0900399	0.451929	0.34493
FBXW10	0.431526	0.452068	0.344797
SFXN3	0.125029	0.452153	0.344714
EXPH5	0.140841	0.45222	0.34465
LRRC7	1.03185	0.452231	0.34464
CACYBP	0.116266	0.452291	0.344582
TACO1	-0.160088	0.452326	0.344548
PADI2	0.1633	0.45236	0.344516
MFSD6L	0.419821	0.452381	0.344495
ALG5	-0.116167	0.452391	0.344486
AP003721.4	0.492666	0.452395	0.344482
FKBP6	0.693368	0.452441	0.344438
TNK2-AS1	1.34412	0.452485	0.344396
RNF225	-1.91584	0.452533	0.34435
KANSL1	0.11893	0.452598	0.344287
RBFADN	1.38303	0.452674	0.344215
DENND5B	-0.398056	0.452689	0.3442
SH2D4B	-1.08718	0.452692	0.344197
GPX3	0.117775	0.452729	0.344162
L2HGDH	0.207681	0.452738	0.344153
NDUFB5	0.0751489	0.452849	0.344046
TMEM95	1.77273	0.452905	0.343993
SDHA	0.0710144	0.452908	0.34399
HSPBAP1	0.203779	0.452943	0.343957
CCDC77	0.215674	0.452971	0.34393
PDE6D	-0.132549	0.453018	0.343884
NFE2L3	-0.261109	0.453032	0.343871
DENND4C	0.126387	0.4533	0.343614
TAPBP	-0.142909	0.453327	0.343589
AL136366.1	-1.64518	0.453341	0.343575
CCNF	-0.264765	0.453362	0.343555
DNAJA4	0.123509	0.45348	0.343442
PARPBP	0.2705	0.453523	0.343401
GPR37L1	-0.384845	0.45355	0.343375
TBL2	-0.110867	0.453592	0.343335
CBFB	0.116541	0.453633	0.343296
MOK	0.101853	0.453777	0.343157
AP000766.1	-0.723358	0.453885	0.343054
JMY	0.142164	0.453949	0.342993
AC092747.4	-0.375426	0.45404	0.342906
PCARE	2.19343	0.454057	0.34289
RHOQ-AS1	2.19343	0.454057	0.34289
EHMT2	0.119997	0.454097	0.342851
ENAH	0.0906751	0.454122	0.342827
PCYT2	-0.103383	0.454122	0.342827
RELB	-0.763251	0.454129	0.342821
ABCC9	-0.172414	0.454135	0.342815
ALKBH6	-0.16466	0.454398	0.342564
AC026333.3	0.923658	0.454449	0.342515
MIR29B2CHG	-0.3161	0.454473	0.342492
POLR3D	-0.161773	0.454523	0.342445
TIMM44	-0.377332	0.454588	0.342382
ZNF225	0.310291	0.454662	0.342311
KCNG1	-0.736471	0.454676	0.342298
EVPLL	0.909518	0.454678	0.342296
MYO1A	-1.52441	0.454894	0.342089
RBBP6	-0.132473	0.454947	0.342039
SNRPA1	-0.11261	0.455047	0.341944
LRP2BP	-0.173526	0.455074	0.341918
PTPRD-AS1	1.76366	0.455184	0.341813
JKAMP	-0.10242	0.455232	0.341768
AP000759.1	1.9208	0.455332	0.341672
IER5L	-0.532755	0.455373	0.341632
CMC2	-0.134462	0.455378	0.341628
RPL38	0.102432	0.455408	0.341599
PADI1	-0.323775	0.455438	0.341571
MUC20	0.0978461	0.455442	0.341567
FAM53B-AS1	1.95656	0.455491	0.341521
BCR	0.151022	0.455494	0.341517
AFAP1L1	-0.235921	0.455546	0.341467
TMEM71	0.34548	0.45559	0.341426
BTBD8	0.196684	0.455593	0.341423
XRCC5	0.0615939	0.455596	0.34142
GSPT2	0.199891	0.455657	0.341362
RIPPLY3	-0.657176	0.455664	0.341355
B3GNT9	0.246103	0.455672	0.341348
RPS6KC1	-0.146714	0.455692	0.341328
ZC3H13	0.0924474	0.455693	0.341327
NYNRIN	0.145649	0.455747	0.341276
AC055811.3	-0.964384	0.455789	0.341236
STRC	1.42809	0.455833	0.341195
MYOSLID	-0.676438	0.455847	0.341181
USP14	-0.105157	0.455905	0.341126
AC099568.2	-1.62413	0.455912	0.341119
PTBP3	-0.0840902	0.455933	0.341099
C11orf24	0.170606	0.455971	0.341063
ASAP1	-0.176273	0.455987	0.341047
ITGAL	-0.512176	0.456102	0.340938
TAGLN2	-0.0785608	0.456141	0.340901
AC112907.3	0.824696	0.456172	0.340872
ROR1	0.535299	0.456268	0.34078
ASF1A	-0.104434	0.456321	0.34073
CYB561A3	-0.0945575	0.456382	0.340671
AL591178.1	1.30075	0.456529	0.340532
PEX26	0.158345	0.456572	0.340491
AC005520.2	0.476983	0.456587	0.340477
N4BP2L1	0.249464	0.456627	0.340438
REN	1.12862	0.456697	0.340372
KLHL26	0.195399	0.456698	0.340371
TADA3	-0.0814464	0.456704	0.340365
PLEKHM2	-0.245176	0.456864	0.340213
DCAF11	-0.0865478	0.456947	0.340134
CACNB3	0.17862	0.456987	0.340096
SLC25A14	-0.138194	0.457092	0.339997
SMIM22	0.139429	0.457134	0.339957
ZFAND5	-0.0914632	0.457168	0.339925
AC009065.8	-0.94033	0.457229	0.339866
CTNNBIP1	0.104748	0.457243	0.339853
ENC1	0.150464	0.457292	0.339806
GRM4	0.553177	0.457337	0.339763
ZNF436-AS1	-0.535121	0.457444	0.339662
AP2A2	0.152453	0.457491	0.339617
AGTPBP1	0.145714	0.457521	0.339588
ENTPD3-AS1	0.205241	0.457589	0.339524
POLR3G	0.274632	0.457676	0.339442
OR51E1	-0.917767	0.457689	0.33943
AC068580.4	-0.412649	0.457755	0.339367
UBA1	0.0713045	0.457845	0.339282
CSRP3-AS1	-0.220993	0.457946	0.339186
GLMN	0.217825	0.45817	0.338974
SIAE	0.108109	0.45827	0.338878
KCTD7	0.220357	0.458284	0.338865
XIST	-0.133403	0.458327	0.338825
ETFBKMT	0.217607	0.458364	0.338789
IBA57-DT	2.19291	0.45841	0.338745
AC105254.1	2.19291	0.45841	0.338745
AC078962.3	2.19291	0.45841	0.338745
AC005670.2	-0.664099	0.458464	0.338694
ARRB2	0.186939	0.458499	0.338661
ABI3BP	0.201237	0.458584	0.338581
PDXDC1	0.0888892	0.458655	0.338514
SLC22A18AS	-0.53802	0.458674	0.338496
BBS2	0.0989162	0.458675	0.338495
SAFB2	0.121405	0.458743	0.338431
MED13L	-0.139249	0.45877	0.338405
ANXA4	0.0989736	0.458801	0.338375
LLGL2	0.125004	0.458857	0.338323
SMARCD3	0.198612	0.458871	0.33831
RFTN1	-0.238531	0.458932	0.338252
SUMO4	-1.74347	0.458946	0.338239
SPR	-0.11035	0.458971	0.338215
CNOT3	0.136649	0.459001	0.338186
GNAQ	0.0893983	0.459021	0.338167
PSD	0.663252	0.459073	0.338118
KYNU	-0.584513	0.459124	0.33807
RNF125	0.239215	0.459148	0.338047
SNHG21	-0.581329	0.459298	0.337906
AC007326.4	1.42853	0.459309	0.337895
RTL8C	0.159135	0.459447	0.337765
SF3B4	0.0974035	0.459502	0.337712
DOCK9	0.149826	0.459554	0.337663
STRN	0.177227	0.459619	0.337602
ADAMTS13	-0.419094	0.459678	0.337546
STAM	-0.0960831	0.459732	0.337495
C2CD4B	-1.15083	0.459786	0.337444
AC111182.1	2.19274	0.459863	0.337371
RPL10A	0.0899316	0.459903	0.337334
VIM	-0.125904	0.459931	0.337307
AC124242.1	0.474838	0.459995	0.337247
LDLR	-0.0894328	0.460028	0.337216
SLC9A3	0.140203	0.460066	0.33718
AC144831.1	-0.947137	0.460182	0.337071
P2RY6	0.332758	0.460216	0.337038
RSU1	0.0918122	0.460244	0.337012
GNPAT	-0.0853554	0.460287	0.336971
MKRN2OS	0.205127	0.460308	0.336951
MYBPC3	2.59115	0.460353	0.336909
AP003396.3	2.59115	0.460353	0.336909
AC138932.5	2.59115	0.460353	0.336909
CLIC4	-0.54963	0.46036	0.336902
GABPB1-AS1	-0.162976	0.46049	0.33678
ZNF426-DT	0.801762	0.460603	0.336673
LMO1	2.18452	0.460662	0.336618
LINC01058	2.18452	0.460662	0.336618
AL157895.1	0.945574	0.460742	0.336542
EIPR1	-0.122611	0.460772	0.336513
TANC2	-0.142078	0.460823	0.336466
CACNG4	-0.42721	0.461016	0.336284
LRRC6	-0.118639	0.461017	0.336283
PSRC1	0.515675	0.461064	0.336239
CYP26B1	-1.33481	0.461186	0.336124
RELL1	-0.185746	0.461245	0.336068
PNPO	0.132277	0.46135	0.335969
DUS1L	0.202827	0.461391	0.335931
CCNB2	-0.150252	0.461467	0.335859
LY6G6C	1.96606	0.461591	0.335742
AC103724.4	1.96606	0.461591	0.335742
TPM3	-0.0827504	0.461813	0.335533
STK32A	0.469856	0.46183	0.335518
PCDHB16	-0.529067	0.461851	0.335498
IRX1	0.765217	0.461852	0.335497
EPS15L1	0.133426	0.461995	0.335363
PM20D1	-2.03758	0.46204	0.33532
AC233728.1	0.925241	0.462043	0.335317
DCTN2	-0.0689533	0.46209	0.335274
GART	-0.125329	0.462121	0.335244
LINC01679	2.18433	0.462122	0.335243
AC093206.1	2.18433	0.462122	0.335243
AC022973.3	2.18433	0.462122	0.335243
EPS8	-0.121421	0.46215	0.335217
MESD	0.101726	0.462252	0.335121
LINC02696	-0.880962	0.462338	0.335041
TLN1	-0.146427	0.462386	0.334995
CHRNG	1.09228	0.462474	0.334912
POLR1B	-0.135738	0.462477	0.334909
COMMD2	0.101005	0.462561	0.334831
POGLUT3	-0.0960371	0.462575	0.334818
ZZZ3	0.0993533	0.462589	0.334805
FASTKD5	0.106244	0.462664	0.334734
RASSF7	0.105312	0.462695	0.334705
FGF7	1.42978	0.462705	0.334696
GRHL3	-0.192119	0.46273	0.334673
TRIM40	-2.47161	0.462747	0.334657
AC023043.1	0.385929	0.46276	0.334644
L3MBTL4	-0.575902	0.462829	0.334579
SNX15	2.5978	0.462834	0.334574
MYO1H	2.5978	0.462834	0.334574
KLHL6	0.155787	0.462959	0.334458
CLDN5	-2.08654	0.462972	0.334446
Z98752.4	-2.08654	0.462972	0.334446
ENO1	-0.099066	0.463032	0.334389
KDF1	0.121598	0.463071	0.334353
CCDC112	-0.233253	0.46316	0.334269
ZNF845	-0.223486	0.463282	0.334155
STX18	-0.117072	0.463284	0.334153
DGCR8	-0.158121	0.463314	0.334125
ZNF551	0.218901	0.463408	0.334036
HHEX	-0.431835	0.46343	0.334016
RBM34	-0.44889	0.463551	0.333902
SERPINB5	0.122278	0.463698	0.333765
ZRANB3	0.233366	0.46376	0.333707
AC012511.1	-1.58835	0.46376	0.333706
AC027682.6	1.65297	0.463762	0.333705
RFESD	0.331544	0.463767	0.333701
APOM	0.399349	0.463799	0.33367
AL627171.1	1.72972	0.463814	0.333657
BUD23	-0.0822413	0.463817	0.333653
ARSI	0.781604	0.46383	0.333641
ZNF682	0.321798	0.463857	0.333616
LINC02806	1.32192	0.464069	0.333418
DNAJC3-DT	0.288522	0.464092	0.333396
TGIF1	-0.122911	0.464098	0.33339
COX7A2L	-0.0910089	0.464503	0.333011
LAT2	1.09794	0.464666	0.332859
MAP3K9	-0.180665	0.464713	0.332816
SFTA2	1.65277	0.46488	0.332659
FANCM	0.251856	0.465005	0.332543
AC010478.1	0.786507	0.465031	0.332518
KMT2E-AS1	0.590214	0.465046	0.332504
TGFBRAP1	-0.156502	0.46513	0.332426
ATP2A1	0.915525	0.465292	0.332275
ZCWPW2	0.495051	0.465359	0.332212
MAPK1IP1L	0.0767068	0.465372	0.332199
AC046168.1	1.13991	0.465394	0.332179
ZCCHC18	-2.9032	0.4655	0.332081
LINC01714	-2.9032	0.4655	0.332081
AL118523.1	-2.9032	0.4655	0.332081
ASPHD2	-0.328187	0.465603	0.331984
AC124852.1	-0.764497	0.465615	0.331973
G2E3	0.122434	0.465646	0.331944
NDUFA9	-0.134764	0.46565	0.331941
NRAP	1.65261	0.465755	0.331842
CD3EAP	-0.357054	0.465822	0.33178
DMXL1	-0.17496	0.465851	0.331753
CCR7	0.855011	0.465855	0.331749
WNT16	0.627997	0.465887	0.331719
PTPN22	-1.60355	0.465909	0.331699
TMEM116	-0.0934327	0.465921	0.331687
AL445250.1	1.65255	0.466048	0.331569
SUB1	-0.0714137	0.466066	0.331552
LBX2	-0.692807	0.466103	0.331518
AC006441.1	-0.997496	0.46625	0.331381
HTR1F	0.976064	0.466349	0.331289
ARHGEF16	0.168736	0.466397	0.331244
SCNM1	-0.152223	0.466466	0.33118
AC124045.1	0.857604	0.466474	0.331173
BCL3	-0.401112	0.466476	0.331171
PLEKHB2	-0.060948	0.46649	0.331158
BZW1	-0.0769244	0.466522	0.331127
CCDC81	0.477209	0.466548	0.331104
MYLK	0.186101	0.466574	0.331079
SPNS3	0.587705	0.466639	0.331019
MARK2	-0.120348	0.466692	0.330969
STARD7	0.0860093	0.466723	0.330941
SLC25A35	0.274418	0.466751	0.330915
APOH	2.58387	0.466759	0.330907
AC016868.1	-1.89764	0.466789	0.330879
AL136368.1	1.42525	0.466791	0.330878
MCAM	0.302117	0.46681	0.33086
GOLGA2	0.112048	0.46694	0.330739
CAP2	0.148224	0.46695	0.33073
ZNF821	-0.223356	0.46696	0.330721
PPT1	0.0885794	0.467011	0.330673
CPA4	0.248664	0.467028	0.330657
TLE1	-0.143294	0.467039	0.330647
CDHR2	0.85488	0.467041	0.330645
DHRS12	-0.227125	0.467104	0.330587
C16orf87	-0.164801	0.467121	0.330571
RPL11	0.0846618	0.467144	0.330549
AC092375.2	-1.74611	0.4672	0.330497
ZNF141	-0.244819	0.467212	0.330486
INHBB	-0.269667	0.467233	0.330467
TTC22	0.110172	0.46726	0.330442
C20orf204	1.63342	0.46727	0.330432
AC104123.1	-0.607469	0.467376	0.330333
AL139241.1	-0.906049	0.467408	0.330304
PSMC3IP	0.267186	0.46742	0.330293
FOXP2	0.127516	0.467448	0.330267
CARD6	-0.127903	0.46757	0.330154
VIT	1.77585	0.46761	0.330116
DLGAP5	-0.187827	0.467815	0.329926
PEMT	0.133726	0.467816	0.329925
PPDPF	0.132622	0.467839	0.329903
CIAO1	-0.0831382	0.467935	0.329814
LINC02289	-0.780438	0.467992	0.329761
AC084816.1	0.812943	0.468024	0.329732
TRIM61	-2.27718	0.46808	0.32968
CLDN25	-2.27718	0.46808	0.32968
AC034223.1	-2.27718	0.46808	0.32968
AC005154.3	1.66307	0.46817	0.329597
KBTBD12	1.07967	0.46823	0.329541
CREB3L4	0.170558	0.468294	0.329481
HLA-DOB	1.14679	0.468373	0.329409
CASC15	-0.331593	0.468419	0.329366
Z83847.1	1.66303	0.468468	0.32932
GORASP1	-0.103062	0.468512	0.329279
AC055764.1	-1.8872	0.468536	0.329257
LAMC1-AS1	1.77604	0.468544	0.32925
ZNF544	-0.129653	0.46858	0.329216
VIRMA	0.105905	0.468643	0.329158
AC007001.1	-1.25606	0.468701	0.329104
LRRIQ4	-1.20371	0.468818	0.328996
AC007494.2	1.10789	0.468847	0.328969
ANKRD49	-0.178054	0.468882	0.328936
ZBTB42	0.198436	0.46891	0.32891
AC068724.4	-1.77003	0.468914	0.328907
RRAD	0.0990428	0.468974	0.328851
AC010522.1	-1.8871	0.469073	0.32876
POLR2L	0.12109	0.469119	0.328717
TM7SF3	-0.092058	0.469146	0.328692
AL159163.1	-1.6252	0.469165	0.328675
LINC02065	-1.74674	0.469241	0.328604
AC006064.2	-1.77014	0.469245	0.3286
GPR37	-0.235787	0.469259	0.328588
ZNF577	0.32651	0.469281	0.328567
GSTZ1	-0.122384	0.469356	0.328498
ZRANB1	-0.186167	0.469356	0.328498
BRWD1	0.0973845	0.469467	0.328395
C12orf66	0.188002	0.469492	0.328372
VPS25	-0.0863846	0.469512	0.328353
PHGDH	-0.409351	0.469524	0.328343
RNF144A	-0.901688	0.469527	0.32834
AC107029.2	-2.87788	0.46954	0.328327
AC007848.2	-2.87788	0.46954	0.328327
MARCHF2	0.163519	0.469606	0.328266
CASZ1	0.142175	0.469611	0.328262
USP8	0.0803957	0.469646	0.328229
MUC2	-0.445167	0.469678	0.3282
AL606469.1	1.41244	0.469697	0.328182
NSUN3	0.144012	0.469741	0.328142
LINC02709	-0.718143	0.469767	0.328118
LINC02736	-1.62525	0.469827	0.328062
LINC01119	-1.74695	0.469919	0.327977
CNTNAP3C	-1.74695	0.469919	0.327977
LOH12CR2	-0.51262	0.469955	0.327944
ZNF784	0.732186	0.469967	0.327933
AL162586.1	-0.741731	0.469972	0.327928
DSC3	0.206974	0.470004	0.327898
GCA	-0.130021	0.470027	0.327877
SERPINB10	-0.136706	0.470037	0.327868
APBB3	0.201243	0.470063	0.327844
FAM193A	-0.179942	0.470076	0.327832
AC090774.2	1.77637	0.470161	0.327753
AC008277.1	-2.62258	0.470199	0.327718
CREB3	-0.0979184	0.470276	0.327647
ADGRA1	0.610897	0.47034	0.327588
NDUFAF7	0.162987	0.47042	0.327514
KAT2A	0.282283	0.470486	0.327454
SBF1	-0.172505	0.470494	0.327446
HSPH1	0.0876738	0.470558	0.327387
TROAP	-0.452699	0.470637	0.327314
FIGNL1	0.220473	0.470758	0.327202
CANT1	0.0957967	0.47078	0.327182
BMPER	-1.88679	0.470805	0.327159
TERC	-1.88679	0.470805	0.327159
MRPL34	-0.110626	0.47081	0.327154
NINJ1	-0.309226	0.470811	0.327154
ZNF467	0.217735	0.470862	0.327106
TMPRSS7	-0.36168	0.47093	0.327044
PTGER3	-1.07788	0.470936	0.327038
TPTEP2-CSNK1E	-0.347807	0.470985	0.326992
CDKN2AIP	-0.142083	0.471024	0.326957
ITPR3	-0.119615	0.471051	0.326932
AL158063.1	1.22479	0.471098	0.326888
SLC35A2	-0.0857805	0.471212	0.326784
ZNF275	0.234311	0.471272	0.326729
VGLL1	0.18186	0.471317	0.326687
ZBTB39	-0.252463	0.471414	0.326598
NBPF10	-0.597551	0.471439	0.326574
ARSD	-0.0885039	0.471458	0.326557
AL357033.4	-0.645866	0.471458	0.326557
AP001160.2	1.64612	0.471486	0.326531
NCAPD2	-0.140156	0.471488	0.32653
LINC02749	-2.27844	0.471541	0.32648
AC093799.1	1.72955	0.471572	0.326452
RPL26L1	-0.119286	0.471661	0.32637
LMLN	0.132444	0.471668	0.326364
SLC25A40	0.116001	0.471692	0.326341
TLR3	-0.165593	0.47173	0.326307
DOK3	-0.706962	0.471754	0.326284
PCDHB11	0.455126	0.471797	0.326245
BLOC1S4	-0.140015	0.471839	0.326206
RDM1	1.08503	0.47193	0.326122
PPCS	0.0901632	0.47193	0.326122
TPX2	0.196871	0.471986	0.326071
ATPAF2	0.161624	0.472087	0.325978
GSDME	-0.1303	0.472097	0.325969
KRT222	-1.62543	0.472134	0.325935
NUP188	0.102047	0.472134	0.325935
MRS2	0.10139	0.472144	0.325926
ROPN1L	0.0742735	0.472181	0.325891
LINC01023	0.626415	0.472281	0.3258
GCLM	-0.0976822	0.472365	0.325722
TSC22D4	0.181267	0.472382	0.325707
UBIAD1	-0.179284	0.4724	0.32569
FO393419.2	1.7669	0.472434	0.325659
AC018552.2	1.7669	0.472434	0.325659
PDXP-DT	-2.05377	0.472455	0.32564
TRIM27	-0.0984234	0.472518	0.325582
CCDC62	1.07965	0.472531	0.32557
ST3GAL1	-0.296131	0.472581	0.325523
KDM4C	-0.112495	0.472625	0.325483
MT-CO2	-0.0757307	0.472642	0.325467
EMC7	-0.0874081	0.472787	0.325334
LINC02606	-0.590594	0.47282	0.325304
CCDC84	0.220239	0.472934	0.325199
NIPSNAP1	0.103845	0.472972	0.325165
GNPTG	-0.106155	0.473005	0.325134
ATXN2	-0.0928685	0.47303	0.325112
ATOH8	-0.222895	0.473041	0.325101
NAV1	0.161959	0.473042	0.325101
FLT3LG	-0.324582	0.473057	0.325086
GTPBP8	0.125269	0.473058	0.325086
RHBDL2	-0.110727	0.473083	0.325062
FGD5-AS1	0.0826251	0.473139	0.325011
SENP1	0.176452	0.473182	0.324971
C12orf45	0.174792	0.473238	0.324921
TMED4	0.0711528	0.473308	0.324856
ZNF775	-0.844792	0.473365	0.324804
FAM200B	0.128327	0.473415	0.324758
MEA1	-0.0967236	0.473417	0.324756
FAM104A	-0.126029	0.473472	0.324706
GJB6	-0.205478	0.473473	0.324705
CCAR1	-0.118488	0.473503	0.324677
PSME4	-0.11256	0.473598	0.32459
AC004039.1	1.64572	0.473646	0.324546
PDGFD	0.306558	0.473669	0.324525
ADRM1	0.0937878	0.473756	0.324446
KIAA1958	-0.163175	0.473814	0.324392
CD38	-0.128417	0.473842	0.324366
TSN	0.0868542	0.473903	0.32431
NKIRAS2	-0.14862	0.473972	0.324248
B3GAT2	0.664852	0.474031	0.324194
SS18L1	0.165633	0.474168	0.324068
CFAP46	-0.115702	0.474174	0.324063
AC105345.2	-1.62559	0.474249	0.323993
AC003070.1	-1.62559	0.474249	0.323993
PPTC7	0.111822	0.474265	0.323979
KCND3	-0.48772	0.474296	0.32395
PCYT1A	0.11547	0.474308	0.323939
VPS4A	-0.10561	0.47432	0.323928
RBM15	-0.234443	0.474348	0.323903
POLL	0.144869	0.474349	0.323902
RPRD1A	-0.0836156	0.474359	0.323893
YY1	0.0877683	0.474385	0.323869
PFKL	-0.102329	0.474411	0.323845
AC010207.1	-1.74832	0.47443	0.323828
ANK3-DT	0.475292	0.474493	0.32377
ADGRG6	0.123409	0.474515	0.32375
PHTF2	0.119737	0.474564	0.323705
AC010198.1	-1.62561	0.474576	0.323694
SEMA3C	-0.176008	0.474581	0.32369
BICD1	-0.203512	0.474626	0.323649
LLPH	-0.141176	0.474653	0.323624
RAN	-0.0805144	0.474748	0.323537
OVOL3	-1.74842	0.474763	0.323523
AL021392.1	0.239865	0.474851	0.323443
ANGPTL7	1.74101	0.474915	0.323384
CTBS	-0.0995834	0.474933	0.323368
EXOSC10-AS1	0.613117	0.474973	0.323331
GET3	-0.0980708	0.474978	0.323327
AL589765.7	-0.753901	0.475023	0.323285
SAA4	-0.910679	0.47507	0.323243
TRAF3IP2	-0.139862	0.475186	0.323136
C1orf158	0.116837	0.475218	0.323107
SKA2	-0.0903672	0.475248	0.32308
AL160291.1	1.2933	0.475313	0.32302
MRPL44	-0.0973016	0.47532	0.323014
GLIPR1	-0.28081	0.475324	0.32301
EIF2B1	-0.106753	0.475332	0.323003
AC114947.2	-0.932634	0.475431	0.322913
ECHDC2	0.110962	0.475436	0.322908
PSMD11	-0.0707208	0.47544	0.322904
FAM47E-STBD1	1.63908	0.475443	0.322902
AC012645.1	0.88565	0.475565	0.32279
CASC8	0.246628	0.475598	0.32276
RPS28	0.101772	0.475664	0.3227
LMBR1	0.0890478	0.475671	0.322693
SNRPA	0.126192	0.475684	0.322682
PSMD5	-0.0917577	0.475752	0.32262
AC087289.5	-1.08528	0.475799	0.322576
MTCH2	-0.0691196	0.4759	0.322484
AC084819.1	-0.946302	0.475946	0.322443
PGM5P3-AS1	1.94919	0.475958	0.322432
DHRS4	0.189712	0.475996	0.322397
PLEKHA5	0.116584	0.476027	0.322368
PTGES	-0.402657	0.476075	0.322325
WDR97	-0.650004	0.476086	0.322314
MARK3	-0.138317	0.476089	0.322312
IL17RA	-0.13203	0.476103	0.322299
THAP4	0.106705	0.476217	0.322195
AC053503.1	-1.02412	0.476275	0.322143
ANXA11	0.0566953	0.476306	0.322114
CS	-0.0796385	0.476421	0.322009
MAST3	0.159088	0.476431	0.322
FOXN4	-0.323607	0.476501	0.321936
ATP8A2	-0.945032	0.476542	0.321899
SLC41A2	-0.11357	0.476558	0.321884
GFER	-0.15777	0.476601	0.321845
ENPEP	1.73522	0.476688	0.321766
AC012485.2	1.73522	0.476688	0.321766
AC005020.2	1.28928	0.476722	0.321735
TTC28	0.39741	0.476732	0.321726
ZBTB49	-0.334907	0.47677	0.321691
GJB3	-0.0933874	0.476875	0.321596
NEK4	-0.100376	0.476931	0.321545
STXBP4	-0.168988	0.476943	0.321533
HDHD5-AS1	0.88551	0.476988	0.321493
PPIL3	0.115072	0.476999	0.321482
MUC12	-0.202853	0.477032	0.321453
DMBX1	2.31669	0.477057	0.32143
MPIG6B	2.31669	0.477057	0.32143
Z84485.1	2.31669	0.477057	0.32143
AC007431.1	2.31669	0.477057	0.32143
TMEM272	2.31669	0.477057	0.32143
CDK11B	-0.197223	0.477177	0.321321
SIRPB1	0.697373	0.477325	0.321186
ALPL	-0.104937	0.477449	0.321073
NAA35	-0.107858	0.477452	0.32107
AK3	-0.116044	0.477517	0.321012
POLR3GL	-0.150166	0.477553	0.320979
HSP90AA1	0.0994081	0.477626	0.320912
TAF5	0.363004	0.477668	0.320874
PIMREG	0.598119	0.477675	0.320867
ZNF248	-0.182744	0.477678	0.320865
BLNK	-0.197496	0.47775	0.3208
NOTCH2	-0.102718	0.477861	0.320698
ZNF608	0.227363	0.477868	0.320692
JOSD2	0.12331	0.477944	0.320623
MPHOSPH8	0.121704	0.477948	0.320619
UNC5D	-2.38794	0.477975	0.320595
MNX1-AS1	-2.38794	0.477975	0.320595
AC011481.1	-2.38794	0.477975	0.320595
AC116913.1	-0.631863	0.478018	0.320556
PCM1	0.0739271	0.478103	0.320478
MAMDC2	-0.366495	0.478159	0.320428
MGMT	0.0954446	0.478188	0.320402
GLOD4	0.0881766	0.478279	0.320319
PHOSPHO2	-0.197242	0.478387	0.320221
KCNJ5	-0.43076	0.478389	0.320219
C8orf34-AS1	0.271042	0.478454	0.32016
NIT2	-0.0870311	0.478489	0.320128
AC008543.4	-1.64817	0.478506	0.320113
SUMO1	-0.0634461	0.478552	0.320071
RAB4A	-0.0741464	0.478573	0.320051
RPL34-DT	-0.555011	0.478585	0.320041
NDUFAF8	-0.13525	0.478596	0.320031
HYAL3	0.284739	0.478627	0.320003
TMEM212	0.134582	0.478634	0.319997
EYS	-0.557776	0.478738	0.319902
BTBD18	-0.907756	0.478755	0.319887
PLEKHG1	-0.191104	0.478799	0.319847
MAML2	-0.122347	0.478903	0.319753
PLEKHN1	0.261761	0.478993	0.31967
HMGA2-AS1	-0.529487	0.478998	0.319666
MRPS35	0.0772389	0.47912	0.319555
SLC6A11	-0.843845	0.479178	0.319503
RNF212B	-1.5179	0.479257	0.319432
CNPY3	0.104721	0.479271	0.319419
ARL13B	-0.110772	0.479293	0.319399
CYP51A1-AS1	0.748931	0.4793	0.319392
FDXR	0.109763	0.479303	0.31939
ZSCAN18	0.134977	0.479472	0.319236
DPF1	-1.51784	0.479485	0.319225
PIGL	-0.187787	0.479557	0.31916
APMAP	0.0755185	0.479686	0.319043
PART1	0.360217	0.479708	0.319023
NREP	0.182449	0.479736	0.318998
PRELID3B	-0.0974677	0.479758	0.318978
PEAR1	0.941998	0.47985	0.318895
UBAC1	0.094087	0.479958	0.318796
TADA2B	0.241284	0.479969	0.318786
AL512343.2	1.34482	0.47997	0.318786
LINC00365	-0.302139	0.480103	0.318666
CDK4	-0.133037	0.480175	0.318601
LARP4	-0.0818528	0.480218	0.318561
CACNA2D4	0.774931	0.480246	0.318537
ZC3H12A	-0.687655	0.480253	0.31853
DTX4	0.127269	0.480281	0.318505
H2BC12	-0.18972	0.480485	0.318321
FGFR2	-0.101896	0.480551	0.318261
RNF144B	-0.249406	0.480628	0.318191
VNN2	-0.383701	0.48067	0.318153
SFRP2	0.269872	0.480678	0.318145
NDFIP2	-0.0727371	0.480718	0.31811
CTU2	-0.24355	0.480752	0.318079
TSLP	0.160785	0.480808	0.318028
DFFB	0.267407	0.480814	0.318023
KCNMB2-AS1	0.461448	0.480834	0.318005
RBM26	0.135185	0.480858	0.317983
IRAK3	-0.357684	0.480958	0.317893
TEX261	0.0977451	0.480998	0.317856
CIITA	-0.47202	0.481048	0.317811
PLPPR5	-0.684109	0.481074	0.317788
EPHX1	0.0782506	0.481114	0.317752
CCNP	0.39689	0.481236	0.317642
TCEAL3	0.165501	0.481262	0.317619
CHMP4A	-0.146622	0.481418	0.317478
PLSCR2	0.711543	0.48142	0.317476
ST20-AS1	-0.239313	0.481438	0.317459
NSMCE1	0.0964652	0.481446	0.317452
MORF4L2	-0.0637504	0.481474	0.317427
CLIP4	-0.100709	0.481492	0.317411
CD59	-0.0638585	0.4815	0.317404
AC002064.2	-0.857583	0.481526	0.31738
ARL9	0.358031	0.481564	0.317346
SLC44A2	0.117438	0.481593	0.31732
SPTBN4	0.692335	0.481598	0.317315
RABL2A	-0.108409	0.48166	0.317259
LOXL3	-1.49853	0.481676	0.317245
PITX1	0.130298	0.481769	0.317161
TUBGCP2	0.0853579	0.481815	0.31712
AC254633.1	0.746934	0.481841	0.317096
SEMA6A	-0.584502	0.481933	0.317014
TRABD2A	-0.53729	0.482081	0.31688
SMG9	-0.173235	0.482348	0.316639
PAPSS2	-0.171432	0.482362	0.316627
ESRRG	0.144182	0.482432	0.316564
IRF4	-2.38727	0.482453	0.316545
AL450468.1	-2.38727	0.482453	0.316545
POMC	-1.07972	0.482539	0.316467
SART1	0.201984	0.482559	0.31645
CERS2	-0.101254	0.482659	0.316359
RINT1	-0.131999	0.482675	0.316345
PPP2R2D	0.154001	0.482706	0.316318
DSG3	-0.106161	0.482709	0.316314
PCDH15	1.63726	0.482776	0.316255
DBNDD1	-0.170093	0.482783	0.316248
TRMT61B	-0.125106	0.482803	0.31623
SHLD1	0.206178	0.48283	0.316206
CLDN12	-0.088981	0.48287	0.31617
KHDC4	-0.150007	0.482922	0.316123
AL359195.1	-1.90407	0.482924	0.316122
EMILIN1	1.26399	0.483016	0.316038
ZNF85	0.210177	0.483086	0.315976
DENND6B	-0.0942408	0.483095	0.315968
GAS2	0.68277	0.483195	0.315878
CCDC191	0.115609	0.483226	0.315849
CRK	-0.112486	0.483324	0.315762
RPS25	0.118666	0.483408	0.315686
SHISA9	0.594634	0.483454	0.315645
RAB23	-0.162436	0.483545	0.315563
SCG2	-0.409604	0.483708	0.315417
EIF4E	-0.0915056	0.48377	0.315361
AMDHD1	1.92491	0.483896	0.315248
ANKRD45	-0.147871	0.483943	0.315206
SPRY1	0.211845	0.483945	0.315204
BTNL9	0.427294	0.483984	0.315169
RPS13	0.0895443	0.484	0.315155
LYPLA2	-0.0827495	0.484001	0.315154
TICAM2	1.655	0.48404	0.315119
ERICH2	-0.240271	0.484041	0.315118
TECTA	-2.78774	0.484076	0.315087
AL161669.3	-2.78774	0.484076	0.315087
TMCO1-AS1	0.721229	0.484098	0.315067
AUH	-0.128101	0.48414	0.315029
TRIM7	0.109152	0.484233	0.314946
UQCC1	-0.120916	0.484262	0.31492
BCL2L15	-0.220529	0.484289	0.314895
SMPD1	-0.16324	0.484292	0.314893
TAF5L	-0.27164	0.48433	0.314859
WWC1	-0.157094	0.484354	0.314837
NRIP2	0.607795	0.484369	0.314824
TAPT1-AS1	0.325145	0.484381	0.314813
BORA	0.32151	0.484388	0.314807
LINC02826	1.74094	0.484408	0.314788
CALML3-AS1	0.505699	0.484476	0.314728
SLC25A17	0.122012	0.48451	0.314697
ELOVL4	-0.197059	0.484578	0.314636
MINDY3	0.110346	0.484633	0.314587
CEP72	0.206418	0.484639	0.314582
MAP1LC3B2	0.336325	0.484669	0.314555
NUAK2	0.142714	0.484686	0.314539
FCRLA	-2.57038	0.48472	0.314509
L1CAM	-2.57038	0.48472	0.314509
LINC02516	-2.57038	0.48472	0.314509
AC023830.1	-2.57038	0.48472	0.314509
GAPLINC	-2.57038	0.48472	0.314509
AP001462.1	-2.57038	0.48472	0.314509
AC013400.1	-2.57038	0.48472	0.314509
SASH1	0.149059	0.484724	0.314505
DCLRE1C	-0.133855	0.484869	0.314376
PDCD6IP	0.0644284	0.484909	0.31434
ECE1	-0.164081	0.48521	0.31407
MACIR	0.150461	0.485229	0.314053
KPNA6	0.0745271	0.485292	0.313996
AL121917.1	0.697437	0.485308	0.313983
GOLGA7B	1.92516	0.485425	0.313878
ZNF318	0.18588	0.485453	0.313853
TMEM59L	-0.742811	0.485491	0.313819
KLF5	0.082275	0.485497	0.313813
CHST9	0.143513	0.485674	0.313655
KLF16	0.658637	0.485683	0.313647
SMYD4	-0.141009	0.485684	0.313646
PPM1E	0.381806	0.485689	0.313641
METTL14	0.127932	0.485736	0.3136
FNBP4	-0.124028	0.485809	0.313534
SPRN	-0.537589	0.485821	0.313523
FUS	0.0967516	0.485886	0.313465
NME3	0.117781	0.485893	0.313459
EEF2KMT	-0.203835	0.486051	0.313318
ZNF578	1.74093	0.486065	0.313306
CD3D	1.63788	0.486065	0.313305
AL590617.2	-0.333712	0.486111	0.313265
PTPDC1	0.284906	0.486124	0.313253
SRSF7	-0.0908689	0.486179	0.313204
LYN	-0.334691	0.486223	0.313164
RECK	-0.240328	0.486293	0.313102
PFDN2	-0.146825	0.486343	0.313057
TMCO1	-0.0798301	0.486397	0.313009
SLC6A1	1.649	0.486418	0.312991
PHACTR2	-0.103683	0.48643	0.31298
SDR16C5	-0.197491	0.486468	0.312946
EGFR-AS1	0.961386	0.486523	0.312896
SMIM33	1.63631	0.486602	0.312826
PDAP1	-0.110918	0.486647	0.312786
ZNF502	0.236656	0.486715	0.312725
CSMD2	1.34536	0.486729	0.312713
ILRUN	0.101629	0.486732	0.31271
ZNF614	-0.192352	0.486765	0.31268
ZNF449	0.270934	0.486791	0.312657
POLD1	0.151988	0.486822	0.31263
AC109587.1	-0.772899	0.486854	0.312601
MAPK12	0.455455	0.487043	0.312433
VPS9D1-AS1	-0.957979	0.487076	0.312403
COLGALT1	-0.107689	0.487086	0.312394
PAICS	0.105119	0.487179	0.312311
H2AZ2	0.0807398	0.487206	0.312287
MIR99AHG	-0.228981	0.487211	0.312283
SSBP3	0.198242	0.487249	0.312249
GSTP1	0.0577165	0.487283	0.312219
LY6E-DT	-0.398889	0.487414	0.312102
FEZ1	-0.692405	0.487449	0.312071
SLC35D2	-0.207256	0.487463	0.312058
WIPF2	0.0973619	0.48753	0.311999
CRISP2	0.930468	0.487551	0.31198
PM20D2	0.129713	0.487604	0.311933
TATDN3	0.140338	0.487614	0.311924
PSMD7	-0.0809863	0.487688	0.311858
MYL6	-0.0869598	0.487779	0.311777
VAV3	0.126686	0.487808	0.311751
CRIPT	0.157861	0.487877	0.31169
AC004034.1	1.73506	0.487887	0.311681
SMKR1	-0.264071	0.487891	0.311677
CHRNA7	-0.558145	0.487921	0.31165
OGT	0.0743692	0.487957	0.311619
EPPIN-WFDC6	0.515674	0.488001	0.311579
EEFSEC	-0.156491	0.488034	0.31155
NUP155	0.110955	0.488077	0.311511
AC093297.2	0.653507	0.488122	0.311471
AC007325.4	0.380867	0.488258	0.311351
C21orf91	-0.207487	0.488388	0.311235
PSTPIP2	-0.586273	0.488411	0.311215
HIPK1	0.0885768	0.488494	0.311141
PTPN23	-0.147171	0.488802	0.310867
DPYD-AS1	1.64859	0.488912	0.31077
DDRGK1	0.0898319	0.488998	0.310693
AQP4	-0.233012	0.489009	0.310683
AC010501.2	1.5467	0.489013	0.31068
MYRFL	-0.479509	0.489042	0.310653
RAD9B	0.355958	0.489091	0.310611
PES1	-0.155818	0.489102	0.310601
AC073254.1	-0.64897	0.489136	0.31057
SOD2	-0.82106	0.489211	0.310504
PLPBP	0.0877733	0.489212	0.310503
RPS23	0.0681852	0.489283	0.31044
SLC31A1	-0.0862479	0.489306	0.310419
TIMM29	0.128743	0.489308	0.310418
STC2	-1.23216	0.489322	0.310405
ANTXR1	-0.123372	0.489433	0.310307
CTDNEP1	-0.167851	0.489541	0.310211
PTDSS1	0.0894662	0.489644	0.310119
SAV1	-0.172158	0.489674	0.310093
CTTN	0.0658102	0.489699	0.310071
MTMR9	-0.138289	0.489773	0.310005
AC093911.1	0.474373	0.489773	0.310005
POC1B-GALNT4	1.1223	0.489856	0.309932
ME1	-0.339752	0.489902	0.309891
RAB36	0.0917484	0.48991	0.309884
PYGO1	0.388584	0.489948	0.30985
PPM1F-AS1	-0.488084	0.48996	0.309839
FUT11	-0.196106	0.490002	0.309802
DIPK2A	0.112028	0.49002	0.309786
ENTPD6	-0.0878638	0.490033	0.309775
ZNF624	-0.236256	0.49005	0.30976
LARS1	-0.0703558	0.490141	0.309679
WDR89	-0.166248	0.490182	0.309642
TMPRSS12	-1.1863	0.490408	0.309442
AC116535.1	0.413677	0.490514	0.309349
DSG2	0.106094	0.49058	0.30929
SCRIB	0.186388	0.490702	0.309182
SSX2IP	0.126108	0.490755	0.309135
DNASE1L3	0.646699	0.490759	0.309132
RIMKLB	-0.132214	0.490779	0.309114
MFN2	0.069733	0.490966	0.308948
MAP7D2	0.314416	0.490988	0.308929
SOX13	0.208867	0.491002	0.308917
AL024507.2	0.837433	0.491049	0.308875
AC131571.1	1.78041	0.491054	0.308871
AC107871.1	0.751841	0.491232	0.308713
PLA2G1B	1.25108	0.491257	0.308691
WIPF3	0.357723	0.491262	0.308687
VAPB	-0.0841631	0.491267	0.308682
LYRM4	-0.134436	0.491268	0.308682
DUOXA1	-0.110856	0.491331	0.308626
RREB1	-0.108131	0.491374	0.308588
INPP4A	0.175216	0.491481	0.308493
AC005224.2	1.78049	0.491502	0.308475
HMGN4	0.0950256	0.491517	0.308461
SHKBP1	-0.0903124	0.491527	0.308453
GALR2	-0.733256	0.491551	0.308431
AC147067.1	-0.712705	0.491582	0.308404
AC009812.3	-1.84916	0.491631	0.308361
MSRA	-0.146028	0.491633	0.308359
NME6	-0.0954029	0.491732	0.308271
OLR1	-1.88824	0.491744	0.308261
DDIAS	0.274494	0.491778	0.308231
PDXP	1.36661	0.49178	0.308229
ANKRD27	-0.102641	0.491797	0.308214
TMEM33	-0.097153	0.491813	0.3082
IPO9-AS1	-1.90781	0.491931	0.308096
ACER3	-0.121343	0.491983	0.30805
CAPRIN2	0.222314	0.491985	0.308048
GHET1	0.539717	0.492009	0.308027
TMEM163	1.63498	0.492077	0.307967
KCTD20	0.085745	0.49209	0.307955
TAB2	-0.129237	0.492229	0.307832
SUGP1	0.159486	0.492273	0.307794
TUFM	0.0606796	0.492309	0.307762
PDCD4-AS1	-0.505551	0.492315	0.307757
TACSTD2	0.0603325	0.492336	0.307738
AC125494.2	-1.06392	0.492342	0.307733
AC121757.1	1.32524	0.492352	0.307724
ENTPD2	0.514904	0.492356	0.307721
RNASEH2B	0.114429	0.492378	0.307701
FCN3	1.01719	0.492416	0.307668
AC092171.3	-0.489995	0.492434	0.307652
KIRREL1	-0.240073	0.49244	0.307646
RFLNB	0.900452	0.49247	0.30762
PRCP	0.0831012	0.492474	0.307617
CHGB	-0.735648	0.492479	0.307612
TMBIM4	-0.0806518	0.492498	0.307595
SEC24A	-0.106525	0.49251	0.307585
VPS37C	0.134867	0.492527	0.30757
AL031717.1	0.864699	0.492688	0.307428
PPM1J	0.326992	0.492689	0.307427
FAM166C	0.255765	0.49271	0.307408
CLEC18B	-2.09209	0.492794	0.307335
OTOP2	-2.09209	0.492794	0.307335
C5orf47	-2.09209	0.492794	0.307335
CCDC154	-2.09209	0.492794	0.307335
KLRC2	-2.09209	0.492794	0.307335
AC087501.1	-2.09209	0.492794	0.307335
AC072062.1	-2.09209	0.492794	0.307335
AC016590.1	-2.09209	0.492794	0.307335
AC034229.4	-2.09209	0.492794	0.307335
HOMER3	-0.211915	0.492872	0.307266
ABCA13	-0.307695	0.492918	0.307225
LINC01707	1.78076	0.49295	0.307197
AC011448.1	1.78076	0.49295	0.307197
ZNF687	0.138853	0.493014	0.307141
HYOU1	-0.114866	0.493042	0.307116
CANX	-0.0539378	0.493071	0.30709
PPP1R12B	-0.120729	0.493077	0.307085
SNRPB	-0.0849481	0.49308	0.307083
ABLIM3	0.160747	0.493081	0.307082
RNF217	-0.143114	0.49309	0.307074
AL050309.1	0.568079	0.49313	0.307038
HNRNPA1L2	0.312934	0.493171	0.307002
CLNS1A	-0.0771941	0.493276	0.30691
AL391361.2	1.24342	0.493304	0.306885
GAL3ST2	1.35453	0.493327	0.306865
KY	1.48438	0.493353	0.306842
BLMH	0.137841	0.493395	0.306805
NFYC-AS1	-0.544541	0.4936	0.306625
TRPM3	0.710057	0.493717	0.306522
NACAD	0.949993	0.493732	0.306509
RBM3	-0.0778529	0.493741	0.306501
HSPB6	1.77059	0.493774	0.306472
CAD	0.192046	0.493798	0.306451
CHORDC1	-0.105962	0.493809	0.306441
B3GNT2	0.0747888	0.493856	0.3064
NOMO3	-0.224143	0.49388	0.306378
GGH	0.117046	0.494015	0.30626
CTSZ	0.287856	0.494015	0.306259
PCMTD1	0.0787206	0.494028	0.306248
TMED9	0.0848756	0.494084	0.306199
TRMT2B	0.110052	0.494107	0.306179
PDE1C	-0.314963	0.494116	0.306171
LINC00112	1.93845	0.494136	0.306154
LINC02546	1.93845	0.494136	0.306154
AL121906.2	1.93845	0.494136	0.306154
GUCY2D	-1.24685	0.494175	0.30612
AC079305.1	1.77066	0.494226	0.306075
GTF2IRD2	-0.237274	0.49423	0.306071
AC012306.2	-0.319115	0.494242	0.30606
ERVE-1	-1.51411	0.494348	0.305967
AC026150.4	1.83677	0.494511	0.305824
AC012557.1	1.65336	0.494569	0.305773
MRPL38	0.271281	0.494583	0.305761
AMOTL1	-0.175544	0.494701	0.305658
CACTIN	0.450516	0.494707	0.305652
SIL1	-0.0881943	0.494743	0.30562
AC010168.1	-0.800878	0.494797	0.305573
TRAF5	0.251777	0.494937	0.30545
IARS2	0.0659604	0.494943	0.305445
ZNF460-AS1	0.573346	0.494951	0.305438
AC008083.2	-1.84851	0.494968	0.305423
AL359644.1	-1.85528	0.495004	0.305391
AC124861.1	-1.85528	0.495004	0.305391
PDIA5	0.244408	0.49506	0.305342
IL18R1	-0.283425	0.495167	0.305248
ZNF746	0.342318	0.49521	0.30521
C16orf54	-0.869296	0.495213	0.305208
FAM86B2	-1.88252	0.495243	0.305182
KDM6A	-0.0978898	0.495288	0.305142
PDIA4	0.0726955	0.495319	0.305115
RGS10	-0.227191	0.495409	0.305036
RER1	-0.0766229	0.495429	0.305018
AC022098.1	0.90459	0.495458	0.304993
LCMT1	0.097824	0.495459	0.304992
CSTF3-DT	0.817316	0.495517	0.304941
DDX17	0.0704191	0.495574	0.304891
DLL3	-1.01562	0.495595	0.304873
LRRC71	0.11264	0.495646	0.304828
AC009229.2	1.7709	0.495686	0.304793
AL133284.1	1.7709	0.495686	0.304793
LINC01962	1.7709	0.495686	0.304793
PLAGL2	-0.204541	0.495699	0.304782
SLC29A2	0.158368	0.495825	0.304672
RBM45	0.1388	0.495833	0.304664
EGR3	-0.438645	0.495898	0.304607
AC092718.1	-1.65001	0.49592	0.304589
HSPA4	0.0708017	0.495964	0.304549
IL7	-0.187385	0.49617	0.304369
DSC2	-0.141157	0.496207	0.304337
MIR5689HG	-1.49406	0.49625	0.3043
TMEM184A	-0.0959705	0.496405	0.304164
C1orf147	-0.877839	0.496407	0.304162
AC004922.1	-1.49401	0.496411	0.304159
SBF2-AS1	-0.214791	0.496471	0.304106
MPP4	-1.85496	0.496504	0.304077
SPAG17	0.0970338	0.496512	0.30407
LINC01852	0.694099	0.496626	0.303971
HMGN2	0.0876645	0.496638	0.30396
FRRS1	0.444593	0.496638	0.30396
SLC39A4	0.127345	0.496734	0.303876
ZBTB46	-0.378097	0.496737	0.303873
XAB2	0.101436	0.496781	0.303835
GSK3B	-0.132142	0.496834	0.303789
NPPA	-1.02654	0.496836	0.303787
UMLILO	0.219967	0.496936	0.3037
AC078927.1	-2.0928	0.496941	0.303695
AC093274.1	-2.0928	0.496941	0.303695
AL121895.1	-1.50637	0.496973	0.303667
FITM2	0.191391	0.497073	0.30358
MATN4	-0.851465	0.497189	0.303478
LPP	0.0695334	0.497222	0.30345
ZNF131	-0.125945	0.497225	0.303447
CCP110	-0.0941215	0.497248	0.303427
AC027228.2	1.00472	0.497278	0.303401
MIA	0.337209	0.497279	0.3034
MSC-AS1	-0.864689	0.497341	0.303345
ZNF324B	0.322317	0.497356	0.303332
DPY19L4	0.101812	0.497378	0.303314
APIP	-0.103547	0.497392	0.303301
UIMC1	-0.124522	0.497428	0.30327
MAGOHB	-0.135368	0.497439	0.30326
TAS2R5	-0.7827	0.497499	0.303208
RBBP8NL	0.338888	0.497515	0.303194
LINC01558	1.13301	0.49752	0.303189
KCMF1	-0.115938	0.497554	0.30316
JAG2	0.186659	0.497554	0.30316
CBX3	0.0737843	0.49771	0.303023
C16orf74	0.155537	0.497712	0.303022
TNF	-0.644372	0.497717	0.303018
AC084782.3	-0.785782	0.497736	0.303001
CCNE1	0.515141	0.497915	0.302845
ABLIM2	-0.50803	0.498061	0.302717
CUX2	-0.49838	0.498071	0.302709
USP30-AS1	-0.608285	0.498099	0.302685
DOP1B	0.189928	0.49811	0.302675
GSG1	-2.093	0.498115	0.302671
AL353764.1	-2.093	0.498115	0.302671
AC067956.1	-2.093	0.498115	0.302671
AC004067.1	-2.093	0.498115	0.302671
AP005131.1	-1.65023	0.498132	0.302655
SLC20A1	-0.089008	0.498171	0.302622
PKIA	0.233442	0.498242	0.302559
FAM13C	0.263472	0.498297	0.302511
SHROOM4	-0.311823	0.498378	0.302441
UBE3D	0.194449	0.498394	0.302427
NAGPA	0.166121	0.498424	0.302401
IL10RA	-1.84783	0.498539	0.3023
PKMYT1	0.482201	0.498571	0.302273
DELE1	0.0964251	0.498628	0.302224
LINC01732	0.658585	0.498658	0.302197
TPP2	-0.0944598	0.498731	0.302134
RRS1	-0.224003	0.498738	0.302128
AC009229.1	1.04486	0.498943	0.301949
PARD3-AS1	1.07756	0.498952	0.301942
LTC4S	0.36049	0.498952	0.301941
CDKAL1	-0.122806	0.498954	0.30194
CLIC5	-0.315947	0.499095	0.301817
RPE	-0.106678	0.499123	0.301792
HEPACAM2	0.194651	0.499141	0.301777
SP4	0.206218	0.49921	0.301717
DYNC1H1	0.0706959	0.499225	0.301704
FGD6	-0.13902	0.499286	0.30165
GNG2	-1.60465	0.499348	0.301597
CFAP97D2	-0.150682	0.49955	0.301421
KPNA1	-0.0956838	0.499581	0.301394
ECHDC1	-0.0691408	0.499596	0.301381
DNAJC19	-0.088144	0.499629	0.301352
RARA	-0.187389	0.49967	0.301317
RASGRF2	-1.20754	0.499676	0.301312
TFDP1	0.0798592	0.499719	0.301274
CCDC190	0.11609	0.499721	0.301273
LSM14B	0.223624	0.499743	0.301254
SUGP2	0.104224	0.499754	0.301243
REM1	0.931408	0.499765	0.301234
NACC1	0.317815	0.499774	0.301226
CIAO2B	0.0903168	0.499785	0.301216
TEX264	0.0893159	0.499809	0.301196
ZNF160	-0.133183	0.499888	0.301127
PTPN20	0.682361	0.49998	0.301047
CXCR4	-0.385652	0.5	0.30103
XRRA1	-0.122518	0.500032	0.301002
AC145285.6	1.43931	0.500048	0.300989
SERF2	0.0767274	0.500117	0.300928
ANKRD2	0.548836	0.50013	0.300917
KRT8	0.104228	0.500166	0.300886
COL4A3	1.07453	0.500192	0.300863
AL391097.1	-0.895953	0.500267	0.300798
MROH9	0.136238	0.500367	0.300712
MYO9A	0.138269	0.500389	0.300692
REL	-0.146773	0.500457	0.300633
AC006435.2	0.721496	0.500472	0.30062
UBE2D2	-0.0814689	0.500517	0.300581
ERVK9-11	-1.53299	0.500531	0.300569
CTNNA1	-0.0504818	0.500622	0.30049
AC097652.1	-1.88697	0.500646	0.300469
NAV2-AS3	-1.60469	0.500704	0.300419
IFNGR1	-0.440158	0.50073	0.300397
IFT46	-0.0818457	0.500869	0.300276
DDAH2	0.113873	0.500884	0.300263
AF235103.1	0.707202	0.500931	0.300222
AC008278.2	0.369031	0.500952	0.300204
LINC00562	-1.18306	0.500971	0.300187
TEKT5	-1.6047	0.500992	0.300169
TMPRSS11F	1.28436	0.501027	0.300139
SCARF2	1.24487	0.501084	0.300089
MPI	-0.135221	0.50115	0.300032
UBE2C	0.190761	0.501218	0.299974
MIRLET7BHG	-0.306277	0.501232	0.299962
TMEM246-AS1	-2.28835	0.501255	0.299941
LINC02145	-2.28835	0.501255	0.299941
LINC00492	-2.28835	0.501255	0.299941
MAP3K10	-1.07052	0.501347	0.299861
AL441992.1	0.226864	0.501364	0.299847
POLR2E	-0.0740784	0.501414	0.299803
TMEM256	0.142819	0.501487	0.29974
CAPN7	0.101007	0.501512	0.299719
ANKRD62	-2.05808	0.50153	0.299703
LINC01435	-2.05808	0.50153	0.299703
AL590302.2	-2.05808	0.50153	0.299703
PARM1-AS1	-2.05808	0.50153	0.299703
C6orf136	-0.164734	0.501559	0.299678
UBR1	0.116079	0.50159	0.299651
SAMD13	0.392209	0.501666	0.299585
AL132639.2	0.414905	0.501667	0.299585
PCDHGA11	-0.682301	0.501713	0.299545
GALNT1	0.104674	0.501776	0.29949
MYO9B	0.199779	0.501801	0.299468
FAM131B	0.555959	0.501888	0.299394
DSE	-0.117469	0.501901	0.299382
SMARCC1	-0.0925377	0.501937	0.299351
MEF2D	-0.210965	0.501955	0.299336
KCNK15	-0.304298	0.501987	0.299308
LPCAT2	0.118695	0.502077	0.29923
ZNF474	0.113607	0.502156	0.299161
PLEKHA8	0.216488	0.502293	0.299043
COL17A1	0.0837965	0.502313	0.299025
ISCA2	0.0893681	0.502359	0.298985
GNAS	0.0773733	0.502515	0.298851
ARHGAP42-AS1	0.718656	0.502521	0.298846
AC002456.1	-0.757279	0.502604	0.298774
JAM3	0.457069	0.502627	0.298754
ZNF391	0.16848	0.502723	0.298671
AC007533.1	-1.17669	0.502893	0.298524
GAK	-0.0790845	0.503008	0.298425
ASXL1	0.141986	0.503016	0.298418
CDK10	-0.0968305	0.503051	0.298388
DSCAML1	-0.371902	0.503058	0.298382
WASL	-0.0694027	0.503059	0.298381
DNAJC15	-0.0758624	0.50306	0.29838
SEZ6L2	-0.214092	0.503101	0.298345
TMPRSS11D	-0.180123	0.503125	0.298324
C5orf38	0.312414	0.503193	0.298265
MEIS1	0.146959	0.503286	0.298185
DGCR6	-0.682667	0.503391	0.298094
DPH6-DT	0.404163	0.503416	0.298073
MAOB	0.329261	0.50353	0.297975
P2RX7	0.756989	0.503547	0.29796
NPIPB9	-1.29766	0.503571	0.297939
PABPC5	2.45089	0.503622	0.297895
AP005717.1	2.45089	0.503622	0.297895
LINC02406	2.45089	0.503622	0.297895
AC008264.2	2.45089	0.503622	0.297895
REC114	1.3527	0.503693	0.297834
CNDP2	-0.106354	0.503695	0.297833
LINC02208	-1.65079	0.503757	0.297779
AC105020.1	1.34061	0.503808	0.297735
PCDHB3	-1.86667	0.503814	0.29773
WDR33	-0.0822915	0.503838	0.297709
TCAF2	-0.551972	0.503881	0.297672
WAC	0.0847832	0.503963	0.297601
KLF15	-1.16185	0.503975	0.297591
NOL8	-0.120857	0.504069	0.29751
MEDAG	-1.65082	0.504118	0.297468
AC073316.1	-1.65082	0.504118	0.297468
SLFN13	-0.102579	0.504144	0.297445
IKZF3	-0.629584	0.504256	0.297349
ARHGEF26	0.238646	0.50426	0.297346
CCHCR1	0.121521	0.504285	0.297324
METAP1D	0.282392	0.504287	0.297322
TMSB10	-0.10071	0.50429	0.297319
ATR	-0.146017	0.504369	0.297252
AC091153.3	-1.27523	0.504403	0.297222
GPM6B	-0.167523	0.504504	0.297136
KIAA0895L	0.202594	0.504516	0.297125
AC118553.1	-0.652376	0.504528	0.297114
FAM207A	-0.200148	0.504531	0.297112
ELP3	0.110535	0.504537	0.297107
TMEM189	-0.150149	0.504701	0.296966
MGAT2	0.449693	0.504703	0.296964
GLYATL1	-0.676477	0.504708	0.296959
TCERG1	-0.0924538	0.504742	0.29693
AC091488.1	1.34669	0.504801	0.29688
AC005046.1	0.999085	0.50482	0.296864
PGAP4	-0.099129	0.50489	0.296804
RAD54L	-0.446807	0.50489	0.296803
TKT	0.0632897	0.504905	0.296791
SPATA18	-0.0613509	0.50492	0.296777
ABCC6	0.114642	0.504954	0.296748
INTS6L	0.225726	0.505054	0.296662
SPTY2D1OS	0.538322	0.505084	0.296636
ORMDL1	-0.0771015	0.505177	0.296556
GPA33	-2.28957	0.50521	0.296528
PTGDR	-2.28957	0.50521	0.296528
NPR1	-2.28957	0.50521	0.296528
JAKMIP3	-2.28957	0.50521	0.296528
NPAS2-AS1	-2.28957	0.50521	0.296528
LINC01474	-2.28957	0.50521	0.296528
BIRC2	-0.0755128	0.505231	0.29651
NEURL4	0.291644	0.505383	0.296379
CHRNA1	-1.29701	0.50542	0.296348
AC021382.1	0.700159	0.505454	0.296318
PLPP1	-0.113247	0.505487	0.29629
AC090517.4	-0.370793	0.505493	0.296285
UBE2R2	0.102331	0.505497	0.296282
SS18L2	-0.111522	0.505516	0.296265
ANKLE2	-0.149591	0.505518	0.296263
ANKEF1	-0.09706	0.505567	0.296221
CCRL2	1.34675	0.505596	0.296196
MED17	0.208792	0.505638	0.29616
TYRP1	-2.05865	0.505697	0.296109
NOP53-AS1	-2.05865	0.505697	0.296109
AC133528.1	-2.05865	0.505697	0.296109
WWC2-AS2	1.83782	0.505701	0.296106
SAYSD1	0.128106	0.505705	0.296102
CCN1	-0.13994	0.505731	0.296081
IFNE	-0.652919	0.505748	0.296066
GPR65	2.44317	0.505755	0.29606
DPYD-AS2	2.44317	0.505755	0.29606
TSKU	0.0761097	0.505763	0.296053
CYGB	0.318951	0.505846	0.295982
MRPL35	0.0888892	0.505897	0.295938
CCBE1	0.624451	0.505903	0.295933
TJAP1	-0.147941	0.505946	0.295896
KCNK6	0.120755	0.505974	0.295872
ZNF134	-0.109037	0.506015	0.295836
NCCRP1	-0.303762	0.506081	0.29578
CDCA3	0.285806	0.506154	0.295717
SNRPF	-0.09322	0.506186	0.29569
DRD2	-1.16895	0.506187	0.295689
LINC01115	1.13381	0.506231	0.295651
COL6A1	-0.688671	0.506233	0.29565
LINC02449	-0.433877	0.506272	0.295616
ALDH1A2	-0.554971	0.506293	0.295598
TXNL4A	-0.104223	0.506321	0.295574
ABHD14B	0.136469	0.506346	0.295552
TMEM109	0.0860571	0.506378	0.295525
SEC14L4	0.223311	0.506463	0.295452
AC007496.2	0.895683	0.506472	0.295444
SEL1L2	-2.28997	0.506529	0.295395
SMAD5-AS1	-2.28997	0.506529	0.295395
AL355102.4	-2.28997	0.506529	0.295395
AC027271.1	-2.28997	0.506529	0.295395
NDUFAF3	0.0722334	0.506535	0.29539
SLC52A2	-0.129928	0.506574	0.295357
PHPT1	0.0960746	0.506592	0.295342
AC010503.5	-0.292699	0.506612	0.295325
ENO1-AS1	0.824789	0.50668	0.295266
PXMP4	0.183684	0.506711	0.29524
RALBP1	0.0891311	0.506943	0.295041
DDO	-0.311549	0.507037	0.294961
KIAA0100	0.105537	0.507073	0.294929
SLC26A3	-2.05884	0.507091	0.294915
LINC01661	-2.05884	0.507091	0.294915
AC016877.3	-2.05884	0.507091	0.294915
POLDIP2	-0.07263	0.507094	0.294911
PPIL6	-0.071085	0.507155	0.294859
SLFNL1	-1.11439	0.507159	0.294856
BNIP3	-0.0953053	0.507301	0.294734
COG8	0.20935	0.507362	0.294682
AL121992.1	0.589163	0.507364	0.29468
ZNNT1	0.848901	0.507397	0.294652
GLB1L3	1.82605	0.507461	0.294597
APLN	1.82605	0.507461	0.294597
ARFRP1	-0.115651	0.507472	0.294588
EBLN2	-0.579775	0.507507	0.294558
AC104819.3	0.573777	0.50769	0.294402
ADAMTS1	-0.204724	0.507701	0.294392
AC015726.1	-1.18543	0.507748	0.294352
ZNF304	0.185703	0.50777	0.294333
KTN1-AS1	0.320724	0.507776	0.294327
KCNMB3	0.700264	0.507811	0.294298
LYNX1	-0.283931	0.507832	0.29428
FAM221B	-0.545951	0.507859	0.294256
KCTD6	-0.142206	0.507898	0.294224
RAB31	-0.0996413	0.507918	0.294206
AC068580.3	0.658223	0.507966	0.294166
IL11	1.1117	0.508041	0.294101
AC073529.1	0.678988	0.508068	0.294078
AC040162.3	-1.90854	0.508111	0.294041
AC019131.2	1.22232	0.508116	0.294037
NR2F1	-0.465279	0.508161	0.293999
MTRNR2L6	1.06897	0.508193	0.293972
HYAL1	0.273643	0.508229	0.29394
RBMS1	-0.0836274	0.508504	0.293706
RNPS1	0.105996	0.50853	0.293683
AL157938.3	-1.08913	0.508624	0.293603
MAN2A1-DT	-1.24331	0.508708	0.293531
AC079174.2	-1.90846	0.508721	0.293521
GOLGA8R	1.12969	0.508764	0.293484
AC106712.1	0.932433	0.508767	0.293481
PON1	1.26535	0.508903	0.293365
BUB1B	0.302008	0.508938	0.293335
PMM1	0.109644	0.50902	0.293265
ITM2B	0.0583234	0.50913	0.293172
UXS1	-0.172435	0.509165	0.293141
ZNF212	0.15717	0.509197	0.293115
RASSF10-DT	-0.472196	0.50921	0.293103
TMEM263	0.128787	0.509285	0.293039
CHMP4B	0.194244	0.509363	0.292972
GPRC5C	0.071825	0.509413	0.29293
BRD8	0.109424	0.50947	0.292881
AC124312.3	0.717465	0.509503	0.292853
AL031432.5	0.765883	0.509506	0.292851
BPIFB4	0.351407	0.509666	0.292714
ZNF19	0.158787	0.509684	0.292699
THBS3	-0.191849	0.509713	0.292674
ZNF681	0.302715	0.509819	0.292584
USB1	-0.107076	0.509914	0.292503
TINAGL1	-0.524791	0.509921	0.292497
ZNF292	-0.0955892	0.509973	0.292453
SOS2	-0.153243	0.509991	0.292438
PPP1R14C	0.126228	0.510086	0.292357
NAT9	0.133724	0.510108	0.292338
OSBPL5	0.113602	0.510155	0.292298
VCPIP1	0.109939	0.510189	0.292269
EID2B	-0.223289	0.510221	0.292242
AC010300.1	-0.559084	0.510405	0.292085
RNF165	-0.398772	0.510455	0.292042
NAT2	-1.90825	0.510481	0.292021
MYC	-0.117504	0.510503	0.292002
MRPS5	-0.0922034	0.510525	0.291983
NUP42	-0.108198	0.510584	0.291933
RGL1	-0.110765	0.510643	0.291882
TRPS1	-0.155436	0.510684	0.291848
IRS2	0.125176	0.510728	0.29181
TMEM126B	-0.110267	0.510806	0.291744
AC007325.2	0.169631	0.510926	0.291642
SLC9C1	-0.621957	0.511049	0.291537
HTATIP2	-0.0756366	0.511075	0.291515
SPPL3	0.0832543	0.511222	0.29139
CLIP1-AS1	-0.892453	0.511279	0.291342
STX17-AS1	-0.470294	0.51132	0.291307
TMEM167A	-0.0888628	0.511321	0.291307
CNFN	0.235113	0.511321	0.291306
LINC00592	-0.410775	0.511342	0.291288
RAB2A	-0.0577438	0.511454	0.291194
BIRC5	0.209587	0.511473	0.291177
ZBTB16	0.530391	0.51151	0.291146
MANBA	0.114756	0.511548	0.291113
DDX56	-0.123732	0.511553	0.291109
STAM2	0.0864769	0.511621	0.291052
GET4	-0.293325	0.511744	0.290947
SLC9A8	-0.190151	0.511838	0.290868
DDX6	0.154194	0.511855	0.290853
CYB5A	0.0790224	0.511906	0.29081
NXF3	0.994452	0.511992	0.290737
AC010997.4	1.34719	0.512015	0.290718
AC092117.1	-0.643316	0.512032	0.290703
CRYGS	1.3472	0.512109	0.290638
MTMR8	-0.546675	0.512416	0.290378
PRH2	1.34722	0.512485	0.290319
LINC01410	0.322986	0.512501	0.290305
FBXO4	0.168847	0.512594	0.290226
ALG2	-0.0943111	0.512639	0.290188
MGAT3	0.283093	0.512659	0.290172
ITGAM	-1.36794	0.512715	0.290124
AKT3	0.296472	0.512727	0.290114
QDPR	0.138551	0.512762	0.290084
AL356481.3	1.27799	0.512765	0.290082
TLL2	0.47068	0.512813	0.290041
SUPT16H	0.0724136	0.512832	0.290025
ZNF792	-0.314788	0.512833	0.290024
PSMD13	0.070473	0.513001	0.289882
CNTLN	-0.165092	0.513025	0.289861
HOXB-AS1	0.91304	0.513054	0.289837
CEP290	0.110645	0.513092	0.289805
BLOC1S6	-0.104976	0.513107	0.289792
FAM126A	0.154417	0.513224	0.289693
AC131009.1	-1.86515	0.513336	0.289598
Z97832.2	-0.567315	0.513472	0.289483
AMMECR1	0.103574	0.513561	0.289408
NCBP3	0.112486	0.513631	0.289349
ATRIP	0.267988	0.513658	0.289326
ATP2B1-AS1	0.53206	0.513673	0.289313
BCL2L12	0.195253	0.513836	0.289175
AC023906.2	-1.87951	0.513889	0.289131
AL359504.1	-1.87951	0.513889	0.289131
SMIM10	1.13163	0.513939	0.289088
SDHC	0.0827582	0.513983	0.289051
NBAS	0.133175	0.513998	0.289039
GPAM	0.197806	0.51402	0.28902
TPD52L1	0.0757208	0.514021	0.289019
CYB561D2	-1.09423	0.514042	0.289002
VIM-AS1	0.15779	0.514054	0.288992
ELOF1	-0.10046	0.514073	0.288976
ZMIZ1	0.147148	0.514103	0.28895
RAI1	0.114488	0.514124	0.288932
NRP2	-0.123267	0.514202	0.288866
AC008464.1	0.574021	0.514221	0.288851
C1QTNF6	0.381312	0.514288	0.288794
OLFM2	-0.460527	0.514298	0.288785
CBWD5	-0.165948	0.514331	0.288757
CGN	0.105569	0.514356	0.288737
PTPN21	-0.149808	0.514456	0.288652
EGR2	-0.174396	0.514489	0.288624
DHRS4L2	0.181256	0.51455	0.288572
EFCAB12	0.0959555	0.514575	0.288552
FSIP1	-0.257068	0.514603	0.288528
TGFA	-0.116986	0.514662	0.288478
AC025166.1	1.04655	0.514766	0.28839
ACE2	-0.159338	0.514789	0.288371
AC009237.14	0.154476	0.514904	0.288274
ZDHHC21	-0.140228	0.514917	0.288263
CRYBB3	-1.60513	0.514977	0.288212
NHLRC1	-0.261123	0.51498	0.288209
CASP8AP2	0.184053	0.514993	0.288199
DDX54	0.0919631	0.515003	0.28819
HNRNPL	0.112264	0.515022	0.288175
FUOM	0.316253	0.515069	0.288134
COL22A1	0.470021	0.515145	0.288071
AC009404.1	-1.02241	0.515202	0.288022
CBX7	-0.241159	0.515204	0.288021
TMUB1	0.132612	0.515267	0.287968
ABCB6	-0.277631	0.515336	0.28791
SLC5A12	-1.60514	0.515339	0.287907
OR7C1	0.426527	0.515364	0.287886
RMRP	-0.82456	0.515429	0.287831
TMEM131	0.0989355	0.515459	0.287806
AQP10	-0.509414	0.515483	0.287786
CATSPERD	0.209811	0.515487	0.287782
SPATA32	-0.862205	0.515488	0.287782
KRT75	-0.860189	0.515518	0.287756
PCDHGA5	0.623753	0.515537	0.28774
NR3C1	-0.159083	0.515671	0.287628
AC087645.2	-1.28777	0.51568	0.28762
BTF3	0.0529704	0.51572	0.287586
REV3L	-0.0998082	0.515769	0.287545
ZSWIM9	0.637515	0.515877	0.287454
RAB35	0.159011	0.515905	0.28743
BIK	-0.0979333	0.515965	0.28738
KIFAP3	0.0731496	0.515996	0.287353
QTRT1	-0.132413	0.516167	0.28721
PRR29-AS1	0.497065	0.516191	0.287189
OR10A2	1.34747	0.516198	0.287184
KIZ	0.142924	0.516232	0.287155
GPSM3	-0.235459	0.516255	0.287135
DAZAP1	-0.174409	0.516269	0.287124
PIP4P2	-0.187053	0.516456	0.286967
UBASH3B	0.170923	0.516467	0.286957
PIGZ	0.188102	0.516498	0.286931
LINC01252	0.620363	0.516503	0.286927
DCAF13	-0.0977367	0.516682	0.286777
GNG10	0.160725	0.516725	0.28674
PROCA1	0.387052	0.516778	0.286696
PUS3	-0.153099	0.516805	0.286674
ZMYND19	0.257609	0.516847	0.286638
S100A2	0.12024	0.516863	0.286625
AC010245.2	1.34752	0.516901	0.286593
AF131216.4	1.12384	0.516915	0.286581
CD302	0.238114	0.517168	0.286368
CEACAM7	-0.313921	0.51719	0.28635
LINC02057	-0.17666	0.517285	0.28627
RNF103-CHMP3	-0.629719	0.517366	0.286202
AL034417.4	-0.447525	0.517371	0.286198
DSTYK	0.125406	0.517518	0.286074
AC073534.2	1.10156	0.517684	0.285935
TMEM62	0.126071	0.517732	0.285895
NCAN	2.19513	0.517782	0.285853
CD248	2.19513	0.517782	0.285853
AL359258.2	0.54626	0.517795	0.285842
SULT1A2	-0.267923	0.517801	0.285837
STARD10	0.0895305	0.517958	0.285706
AL358075.2	0.43063	0.517964	0.285701
RPLP0	0.066033	0.517965	0.2857
MYCT1	0.702824	0.517967	0.285698
GXYLT2	0.182401	0.518042	0.285635
DHRS7B	-0.0865182	0.51807	0.285611
NALCN	2.57236	0.518127	0.285564
IGHV5-78	2.57236	0.518127	0.285564
AC073316.2	2.57236	0.518127	0.285564
AC110048.2	2.57236	0.518127	0.285564
AKAP10	0.127883	0.518232	0.285476
USP32	-0.162798	0.518348	0.285378
MPL	0.800988	0.518378	0.285354
ABL1	0.118254	0.51848	0.285268
KLC3	-0.170218	0.518667	0.285111
JMJD8	-0.182202	0.518702	0.285082
ACOT13	-0.0978157	0.518724	0.285064
WIPI1	-0.0818951	0.51879	0.285008
CHD3	0.102939	0.51882	0.284984
RETREG3	0.0753352	0.518853	0.284956
GOLGA6L10	1.00763	0.518875	0.284937
AL031123.1	0.904181	0.518991	0.28484
AP002852.1	-1.3927	0.51905	0.284791
MREG	-0.39141	0.519072	0.284772
PCDH17	-1.8787	0.51908	0.284766
GOLGA8H	-1.8787	0.51908	0.284766
NOLC1	-0.0902872	0.519117	0.284734
MAGEE1	0.515947	0.519189	0.284674
SERPINI1	0.25715	0.519216	0.284652
TOGARAM2	0.112251	0.519252	0.284622
CCDC96	0.234979	0.519261	0.284614
AL391422.2	0.54632	0.51931	0.284573
GID4	0.172404	0.519314	0.28457
FAM122A	0.118371	0.519317	0.284568
AL645728.1	-0.456421	0.519366	0.284526
ERI2	0.121762	0.519409	0.28449
LY75	-0.188355	0.519417	0.284484
HROB	-0.281539	0.519451	0.284455
BBS12	0.131442	0.519469	0.28444
RPS10	0.133923	0.519515	0.284402
WEE1	0.0977812	0.519523	0.284395
KITLG	0.140051	0.519566	0.284359
TTC9C	0.129155	0.51959	0.28434
TSSK4	-0.490838	0.519633	0.284303
AC097634.1	-1.50812	0.519659	0.284282
COPRS	0.106375	0.519666	0.284276
GAS6-DT	-0.627557	0.519689	0.284257
SLC28A3	-0.375775	0.519835	0.284134
AL512625.1	-0.456021	0.519854	0.284119
ZNF879	-0.260587	0.519867	0.284107
CHST1	1.25004	0.51988	0.284097
SH3BGRL2	0.0876447	0.519905	0.284076
FBXL2	-0.097357	0.519993	0.284002
TXNDC5	0.445911	0.520057	0.283949
APOLD1	-0.276947	0.520082	0.283928
MRPL43	0.0805693	0.520129	0.283889
AC105285.1	-0.540117	0.520153	0.283869
UBP1	-0.13494	0.52016	0.283863
SGO1	0.284102	0.520184	0.283843
EML2	0.0828059	0.520215	0.283817
RPL3L	-0.770893	0.520245	0.283792
AC093635.1	-0.664172	0.520311	0.283737
TOMM40	-0.130951	0.520311	0.283737
FRG2C	-1.46675	0.520344	0.28371
ACSL1	-0.0613836	0.520346	0.283708
ZXDB	0.172318	0.520393	0.283669
TMEM190	-0.104001	0.52047	0.283604
EFNB1	0.131445	0.520537	0.283548
MT-ND4	-0.0621172	0.520542	0.283544
CCL17	0.470416	0.520564	0.283526
CLASRP	-0.194138	0.520586	0.283508
BEAN1	-0.899415	0.520597	0.283498
AL357093.1	-0.512602	0.52064	0.283462
ABCD3	0.0754316	0.520729	0.283388
CSRNP1	-0.121749	0.520766	0.283358
MCM3	0.160597	0.520821	0.283311
ABCA12	-0.355334	0.520869	0.283272
PEX11G	-0.153339	0.520924	0.283225
PGPEP1	-0.167888	0.520966	0.28319
TAF2	0.107575	0.52104	0.283129
CADPS2	0.109232	0.521083	0.283093
CYP2J2	0.114348	0.521133	0.283052
VPS11	0.100481	0.521174	0.283017
MPZL2	-0.0856391	0.521268	0.282939
CLIC3	0.224882	0.521287	0.282923
STMP1	0.0778231	0.521309	0.282905
SUCLG2-AS1	0.216032	0.521377	0.282848
CDYL2	0.387111	0.521435	0.2828
PIKFYVE	-0.157163	0.521449	0.282788
AC068189.1	0.881615	0.521579	0.28268
TSC1	-0.12565	0.521605	0.282658
SHANK2-AS3	0.696309	0.521677	0.282598
DHPS	-0.084939	0.521691	0.282587
DNAH7	0.0991603	0.521735	0.28255
ZNF132	-0.189373	0.521739	0.282547
ADAM12	-0.290047	0.522011	0.28232
TNFAIP2	-0.84498	0.522019	0.282314
IBTK	-0.0778523	0.522111	0.282237
TMTC1	0.172243	0.522125	0.282225
MRPS18B	-0.0685811	0.522241	0.282129
ODF1	-2.43885	0.522269	0.282106
CPSF4L	-2.43885	0.522269	0.282106
TRBV6-5	-2.43885	0.522269	0.282106
AC093382.1	-2.43885	0.522269	0.282106
LINC02343	-2.43885	0.522269	0.282106
AC004839.2	-2.43885	0.522269	0.282106
WDR5	0.123735	0.522322	0.282062
CAAP1	-0.0981944	0.522402	0.281995
DYNC1LI1	-0.0819654	0.522528	0.281891
AC100847.1	1.63728	0.522542	0.281879
ACOT4	-0.362713	0.522565	0.281859
SNAP25	1.15747	0.522604	0.281827
PILRA	1.05328	0.522658	0.281782
RHOT1	-0.0884533	0.522937	0.281551
STK24-AS1	-1.06808	0.522941	0.281547
ZNF461	0.228146	0.522943	0.281546
PLCH1	0.143791	0.523032	0.281472
EXOC5	-0.0756043	0.523065	0.281444
RNF139	0.108336	0.523094	0.281421
YIPF5	-0.0746737	0.52314	0.281382
STIMATE	-0.232052	0.523186	0.281344
FAM174A	-0.073975	0.523235	0.281303
PTRHD1	0.106115	0.523236	0.281303
WDR45B	-0.110246	0.523299	0.28125
AC091057.6	-1.27683	0.523319	0.281233
UBA7	0.0943295	0.523436	0.281136
STIL	0.12975	0.523447	0.281127
STAMBP	0.0873066	0.523457	0.281119
CYMP-AS1	2.19463	0.523494	0.281088
SERPINB7	-0.521268	0.523519	0.281068
PA2G4	-0.0875719	0.523557	0.281036
ANKS1A	-0.164758	0.523585	0.281013
GOSR1	-0.086999	0.523707	0.280912
DLX2	-0.992046	0.523708	0.280911
TULP4	-0.120348	0.523754	0.280872
LCP2	-1.8494	0.523875	0.280772
EXOSC4	-0.106673	0.523908	0.280745
WASF1	-0.119692	0.524046	0.280631
KDM2B	-0.134893	0.52415	0.280545
MED14	0.127999	0.524241	0.280469
SPDEF	0.142502	0.524254	0.280459
NAA25	-0.0861055	0.524357	0.280373
NEU4	2.16858	0.524437	0.280307
MROH7	1.41543	0.524522	0.280236
IQCJ-SCHIP1	-0.444912	0.524538	0.280223
PLEKHO2	-0.19657	0.524673	0.280111
IGLV1-51	-0.684615	0.524724	0.280069
AP001042.1	0.531182	0.524737	0.280058
TUBGCP6	0.112626	0.52481	0.279998
TRIM74	1.24006	0.524822	0.279988
GPANK1	0.170952	0.524854	0.279961
APEH	-0.0688056	0.524906	0.279918
LINC00111	0.919597	0.525002	0.279839
AC073343.2	1.30769	0.525019	0.279825
STK3	-0.07707	0.525048	0.279801
ZNF10	0.204412	0.525052	0.279798
HNRNPU	0.0864732	0.525095	0.279762
OXGR1	0.957385	0.525319	0.279577
HTRA2	-0.179519	0.52539	0.279518
FARSA-AS1	-1.29735	0.525426	0.279489
DGUOK	-0.0770924	0.525468	0.279454
MAPKAPK2	-0.197294	0.525482	0.279442
MMP14	-0.122177	0.525506	0.279422
LGALS9B	0.451147	0.525576	0.279365
ZBTB34	-0.32797	0.52563	0.27932
ZC3H12C	-0.25611	0.525788	0.27919
AP1B1	-0.0817229	0.525822	0.279161
AC004918.1	0.700156	0.525826	0.279158
CCN2	0.118551	0.525901	0.279096
SCARNA9	0.609696	0.525964	0.279044
BET1-AS1	-0.963005	0.525972	0.279037
AC009159.3	-0.748508	0.526021	0.278997
RPS26	0.133381	0.526076	0.278951
PRTFDC1	0.296742	0.526239	0.278817
HES2	-0.121708	0.526316	0.278754
KIAA0319	-0.194335	0.526318	0.278752
VTCN1	0.269951	0.526338	0.278735
PLA2G4E	-0.742579	0.526417	0.27867
DVL3	0.119212	0.526419	0.278668
PDE6B-AS1	-1.84891	0.526456	0.278638
AC118754.2	-1.84891	0.526456	0.278638
PPIB	0.0740416	0.526514	0.27859
PFDN4	-0.154183	0.526527	0.278579
CTDP1	0.149419	0.526549	0.278561
MKKS	-0.100791	0.526586	0.278531
TEN1	-0.134615	0.526604	0.278516
VNN1	-0.883332	0.526633	0.278492
GRB7	-0.115484	0.526664	0.278466
DUSP1	-0.10135	0.526712	0.278426
SP140	-0.943814	0.526748	0.278397
CCS	-0.110075	0.526804	0.278351
APLP2	0.0457782	0.526977	0.278208
KMT2A	-0.111664	0.526977	0.278208
LMCD1-AS1	-0.77168	0.526988	0.278199
IFT43	-0.0827087	0.527015	0.278177
CALM3	-0.0735751	0.52702	0.278173
AP000866.2	0.714165	0.527097	0.278109
SNX9	-0.123264	0.527098	0.278109
MAP4K3-DT	-0.15784	0.527138	0.278075
CREB1	-0.101467	0.527201	0.278024
KRT39	-0.868339	0.527208	0.278018
LCP1	0.657528	0.527318	0.277928
GMNN	0.100348	0.527339	0.27791
C5orf34	0.299148	0.527498	0.27778
ELOC	-0.100637	0.527511	0.277768
APCDD1L	1.07615	0.527525	0.277757
HSPA5	0.0906068	0.527537	0.277747
SPPL2B	0.0877296	0.527582	0.27771
HNRNPLL	0.0891006	0.527617	0.277681
VAC14-AS1	1.26661	0.527659	0.277647
FGF5	-0.455466	0.527671	0.277637
AL132656.2	-0.85731	0.52773	0.277588
DAB2	-0.268927	0.527765	0.277559
RNASE6	0.358144	0.527791	0.277538
DMBT1	1.65461	0.527792	0.277537
SYNJ2BP-COX16	-1.06488	0.527818	0.277516
OCEL1	0.105309	0.527858	0.277483
CARD16	-0.183317	0.527877	0.277467
CNOT8	-0.0803607	0.527907	0.277443
AC015849.3	0.840908	0.527918	0.277433
PAQR4	0.140549	0.527943	0.277413
AL049828.1	-1.4059	0.527959	0.2774
AC025171.5	-0.505113	0.527988	0.277376
RAC1	-0.106254	0.527997	0.277369
AC108134.2	-0.658281	0.528005	0.277362
KATNA1	-0.121104	0.528036	0.277336
NECTIN2	-0.108222	0.528073	0.277306
MDM4	-0.10133	0.528075	0.277304
ARAP2	-0.0999362	0.528114	0.277272
LINC01206	0.484332	0.528126	0.277263
TMEM245	0.105912	0.528144	0.277248
SNRPG	-0.0898676	0.528209	0.277194
SWT1	0.209888	0.528257	0.277154
KIAA1522	-0.0753507	0.528341	0.277086
NME1-NME2	-0.395666	0.528369	0.277063
F8A1	-0.274865	0.528373	0.277059
NECTIN1	-0.117864	0.528425	0.277017
CHRFAM7A	-1.27957	0.528453	0.276994
RAB3GAP2	0.0814736	0.528539	0.276923
SLC6A8	-0.21124	0.528573	0.276895
CYP7B1	-0.403839	0.528575	0.276893
AP003721.1	1.23944	0.528581	0.276888
SRRD	0.206437	0.528608	0.276866
AC026801.2	0.228711	0.528632	0.276847
AC073934.1	-1.62923	0.528677	0.27681
AC074138.1	-1.62923	0.528677	0.27681
MORN5	0.0968853	0.528703	0.276788
SLC24A3	2.1681	0.528766	0.276736
CFAP299	-0.153428	0.528816	0.276696
CDC27	-0.0760979	0.528845	0.276671
MMRN2	0.621036	0.5289	0.276627
UQCC2	0.101139	0.528903	0.276624
KLHL32	-0.245529	0.528975	0.276565
RBBP5	0.105563	0.528996	0.276548
NT5DC1	0.0906475	0.529042	0.27651
IK	-0.0594016	0.529082	0.276477
AC005920.4	-0.796636	0.529235	0.276352
ST3GAL6-AS1	-1.14794	0.529249	0.27634
MRPS16	-0.0737647	0.529269	0.276324
PPP1R3C	0.169725	0.529313	0.276287
CTSO	-0.0930243	0.529327	0.276276
GNAT3	1.25739	0.529368	0.276242
REXO1	-0.263661	0.529406	0.276211
OR2I1P	-0.582977	0.529446	0.276179
AL137002.2	-1.46373	0.529471	0.276158
LRBA	0.110883	0.529478	0.276152
AIDA	-0.133966	0.529614	0.27604
AC008514.1	-0.521799	0.529652	0.276009
KCTD17	-0.366912	0.5297	0.27597
AKAP14	0.0725349	0.52973	0.275945
CLCF1	-0.254881	0.529763	0.275918
AL353719.1	1.39373	0.529919	0.275791
STK38L	0.0892257	0.529928	0.275783
FBXL7	-0.366461	0.529937	0.275776
MARCHF1	-0.624932	0.529941	0.275772
SAC3D1	0.249105	0.530022	0.275706
AC240274.1	-0.193639	0.530054	0.27568
RPN2	0.0614734	0.530102	0.275641
PLAG1	0.137917	0.530104	0.275639
AC010255.3	-0.343213	0.530105	0.275638
LINC00926	2.16795	0.530208	0.275554
DCST1-AS1	0.443849	0.530224	0.275541
AL358472.4	-0.779544	0.530241	0.275527
PAX6	-2.40957	0.530429	0.275372
CASP5	-2.40957	0.530429	0.275372
AC092535.2	-2.40957	0.530429	0.275372
LINC00504	-2.40957	0.530429	0.275372
SMAD1-AS1	-2.40957	0.530429	0.275372
MIR4713HG	-2.40957	0.530429	0.275372
AC105020.2	-2.40957	0.530429	0.275372
AL138787.2	-2.40957	0.530429	0.275372
PPP2R3B	0.270063	0.530508	0.275308
VARS2	0.121119	0.530534	0.275287
ETFB	0.110063	0.530586	0.275244
DHX8	-0.0794617	0.530679	0.275168
AC092119.3	-1.50561	0.530879	0.275004
DEPP1	-0.156317	0.530941	0.274954
APTR	0.166473	0.530944	0.274951
FAM50B	0.153808	0.530984	0.274918
SNRPD2	-0.0850009	0.530987	0.274916
DOCK2	-1.25736	0.531018	0.274891
CCNG2	-0.111577	0.531064	0.274853
LMF2	-0.0892376	0.531069	0.274849
RNF5	-0.0721094	0.531218	0.274728
ADAM21	1.09725	0.531339	0.274628
CEP95	-0.113354	0.531358	0.274612
S1PR1	0.960497	0.5314	0.274579
DCP2	0.0872872	0.531404	0.274575
RAD21	-0.0648187	0.531405	0.274574
DIP2A	0.100907	0.531433	0.274551
CAB39L	-0.0919136	0.531441	0.274545
PERP	0.07635	0.531538	0.274466
SNRPE	-0.0827522	0.53154	0.274464
SGTA	-0.0922937	0.531606	0.27441
INPPL1	-0.128048	0.531662	0.274365
MRPL41	0.0934901	0.531773	0.274274
GDAP1	0.156288	0.531785	0.274264
FGF1	0.339201	0.531842	0.274217
SLC13A4	0.355242	0.531859	0.274203
NDRG3	0.110154	0.531885	0.274183
APOBR	1.78732	0.531919	0.274155
TRAPPC10	-0.138177	0.531949	0.27413
LINC00578	-1.43344	0.531974	0.27411
COPZ2	0.237175	0.531994	0.274093
PSMF1	0.077267	0.532102	0.274005
NDUFAF4	-0.135106	0.532216	0.273912
VSIG10L2	0.528563	0.532235	0.273897
PNPLA1	-1.17617	0.532235	0.273896
PRKAB1	-0.112563	0.532276	0.273863
CORO7-PAM16	1.72839	0.53229	0.273851
ELOVL7	-0.281687	0.532459	0.273714
LETM2	-0.30594	0.532524	0.273661
LINGO2	-1.19351	0.532576	0.273618
RAD51C	-0.129251	0.532652	0.273557
SLC30A6	-0.0858769	0.532713	0.273507
CDH24	-0.570282	0.532751	0.273475
FHAD1	0.120537	0.532763	0.273466
ZNF587B	0.15069	0.532773	0.273458
NQO1	-0.0558682	0.532805	0.273431
KIAA1586	-0.193065	0.532902	0.273353
PCDHB15	0.603565	0.532906	0.273349
ZNF257	-0.590698	0.53293	0.273329
NDEL1	-0.0853622	0.532953	0.273311
B3GAT3	-0.129349	0.532957	0.273308
UBE2M	0.211368	0.532965	0.273301
NPIPB15	-0.349908	0.532976	0.273292
TEP1	-0.177335	0.533055	0.273228
ZCCHC24	0.444406	0.533095	0.273196
URGCP	0.0954825	0.533127	0.273169
ENOX1	0.305048	0.533142	0.273157
MPHOSPH9	0.132506	0.533275	0.273049
TFPI	-0.0842496	0.533353	0.272985
TOMM40L	0.159988	0.533356	0.272983
CNOT6	0.0883325	0.533429	0.272923
LINC00909	-0.158923	0.53351	0.272857
AC018638.7	-0.782793	0.533545	0.272829
AL135999.1	0.913049	0.533574	0.272805
COG5	-0.073665	0.533673	0.272725
NARF	-0.0855799	0.533713	0.272692
RBFOX2	-0.0859279	0.533765	0.27265
SHROOM2	0.194396	0.533784	0.272634
ZNF782	-0.317433	0.533812	0.272611
PHYHIPL	1.00097	0.533933	0.272513
LENG8	-0.104693	0.533964	0.272488
RPP38	-0.106185	0.533983	0.272473
TEPP	0.821725	0.534046	0.272422
AC027117.2	-0.187929	0.534062	0.272409
MCMDC2	0.144385	0.534126	0.272356
HOOK2	0.0805328	0.534142	0.272343
AC005277.2	-1.19402	0.534209	0.272289
CSNK2B	-0.0996062	0.534226	0.272275
AC004540.1	1.2189	0.534275	0.272235
SPCS2	0.0886683	0.53449	0.27206
TSC22D2	-0.118426	0.534519	0.272037
EMD	0.11268	0.534563	0.272001
GNA14-AS1	1.34864	0.534584	0.271984
GPRC5A	0.112823	0.534633	0.271944
FAM83G	-0.141289	0.534656	0.271926
CFAP44-AS1	1.7768	0.534664	0.271919
GRIP2	-0.691369	0.534756	0.271844
MYG1	0.103797	0.53477	0.271833
B3GNT10	-0.218269	0.53489	0.271736
ADGRE5	-0.0825899	0.534931	0.271702
AC005050.1	-1.76373	0.534958	0.271681
SYN2	0.804481	0.53497	0.27167
FABP4	-0.865517	0.535024	0.271626
ARHGAP42	0.139627	0.535081	0.271581
MTREX	0.075842	0.535131	0.27154
AL022323.2	-0.727966	0.535166	0.271512
RPS6KA4	0.20242	0.535275	0.271423
PNKD	-0.0890812	0.535296	0.271406
ALOX15B	-0.450424	0.535355	0.271358
GUCD1	-0.0977737	0.535382	0.271337
PIF1	-1.08544	0.535411	0.271312
UBASH3A	1.62504	0.53545	0.271281
MLKL	-0.240235	0.535456	0.271276
DAB2IP	0.133919	0.535477	0.271259
CLIP2	-0.329175	0.53551	0.271233
ANKH	0.13024	0.535613	0.271149
MSN	-0.0959437	0.535645	0.271123
ATXN1	-0.104993	0.535713	0.271068
NUDT1	-0.224886	0.53572	0.271062
LINC02846	0.669501	0.535801	0.270997
RASSF6	0.103773	0.535818	0.270983
DTNB	0.104331	0.535821	0.270981
LINC02422	1.25696	0.535822	0.270979
ZNF618	-0.215023	0.535896	0.27092
PIBF1	0.0789763	0.535943	0.270881
SCAMP2	0.0601048	0.535999	0.270836
RBM43	0.187539	0.536006	0.27083
RRP7A	-0.0789831	0.536226	0.270652
WDR38	-0.0753311	0.536266	0.27062
BRCA2	-0.212316	0.536398	0.270513
ABCC3	-0.14924	0.536433	0.270485
RPS18	0.0797518	0.536452	0.270469
RDH5	-0.835885	0.536509	0.270423
BPNT2	0.0822611	0.536538	0.2704
CDC25A	0.465161	0.536553	0.270387
CLLU1-AS1	-1.62969	0.536586	0.270361
LINC00942	-1.62969	0.536586	0.270361
AL512506.3	-1.62969	0.536586	0.270361
LINC01821	-1.7882	0.536596	0.270353
AC004672.1	-1.7882	0.536596	0.270353
AFAP1L2	-0.270764	0.536611	0.270341
PEX1	0.083829	0.536637	0.270319
NCKAP1	-0.070863	0.536653	0.270307
OPN3	-0.194691	0.536656	0.270304
EPB41L4B	0.109503	0.536658	0.270302
NFATC3	0.100158	0.536716	0.270256
SNTA1	-0.219757	0.536774	0.270209
ZNF747	-0.178235	0.536818	0.270173
KRT7	-0.0518046	0.536844	0.270152
FRS2	0.125976	0.536861	0.270138
CHD1L	0.0870921	0.536868	0.270132
EP300	-0.115084	0.536903	0.270104
HEATR1	-0.189692	0.536916	0.270094
ADAMTSL4-AS2	-1.62972	0.537097	0.269947
AL354696.2	0.498481	0.537105	0.269941
JPH2	-1.07603	0.53712	0.269929
CATSPER3	-0.914604	0.537126	0.269924
TP53INP1	0.100296	0.537149	0.269905
MET	-0.0930013	0.537149	0.269905
RABGGTA	-0.0846192	0.537153	0.269902
LINC02035	-0.251222	0.537156	0.269899
NCAPH	0.183297	0.537167	0.269891
THOC7	-0.0723	0.537173	0.269886
AC107959.3	-1.09516	0.537188	0.269874
WDR36	-0.0856266	0.537238	0.269834
TECPR2	-0.125575	0.537301	0.269782
MAL2-AS1	-0.775262	0.53733	0.269759
TRIM52	0.175547	0.537407	0.269697
KDSR	-0.0892645	0.53741	0.269695
AC058791.1	-0.155173	0.537465	0.269649
WSB2	-0.123606	0.537483	0.269635
AC072061.1	-0.838721	0.537496	0.269625
EIF5B	0.0738484	0.537599	0.269542
M6PR	-0.0706414	0.537636	0.269512
CFAP70	0.109664	0.537643	0.269506
RAPGEF3	-0.202349	0.537645	0.269504
HECA	0.140977	0.537653	0.269498
RBM38-AS1	-0.710373	0.53766	0.269493
MYOM3	1.62455	0.53769	0.269468
H2AC12	1.62455	0.53769	0.269468
AL357673.2	1.62455	0.53769	0.269468
MCF2L2	-0.343302	0.537692	0.269466
PCDH20	-0.729161	0.537702	0.269458
MYLIP	0.168121	0.537704	0.269456
LINC01106	-1.48235	0.537751	0.269419
EAPP	0.0849965	0.537769	0.269404
LINC00216	0.658013	0.537776	0.269398
ISYNA1	-0.0809608	0.537854	0.269335
AC022816.1	-2.46592	0.537864	0.269328
GORAB-AS1	-2.46592	0.537864	0.269328
AC022733.1	-2.46592	0.537864	0.269328
ST20-MTHFS	-2.46592	0.537864	0.269328
PTCH2	-0.481365	0.537905	0.269295
HSPA8	0.236447	0.537979	0.269235
NUDT16	-0.107536	0.538001	0.269217
AC091551.1	1.77727	0.538028	0.269195
SLMAP	-0.0820416	0.538082	0.269151
CNOT2	-0.0824087	0.538107	0.269131
AL031283.2	1.24975	0.538193	0.269062
OBSCN-AS1	-0.569074	0.538237	0.269026
OLFML1	-1.48222	0.53826	0.269008
PLCXD2-AS1	-1.9051	0.538269	0.269001
SNHG7	0.147132	0.538309	0.268968
ALG9	-0.297946	0.538325	0.268956
SRSF4	-0.0906521	0.538435	0.268867
GNPTAB	0.0854584	0.538496	0.268818
KATNAL1	0.166953	0.538528	0.268792
GPR55	2.32626	0.538529	0.268791
LINC02521	2.32626	0.538529	0.268791
AC138356.3	2.32626	0.538529	0.268791
AC011676.2	2.32626	0.538529	0.268791
AC023302.1	2.32626	0.538529	0.268791
AL031595.2	2.32626	0.538529	0.268791
OR4F29	2.32626	0.538529	0.268791
DMAC2	0.0966077	0.538529	0.268791
CRYZL1	-0.105729	0.538532	0.268788
WDTC1	0.132468	0.538546	0.268777
IL17C	-0.965351	0.538591	0.268741
USP20	0.135695	0.53866	0.268686
ANGPTL5	-0.409202	0.538671	0.268676
FZD6	-0.0746278	0.538724	0.268634
ECI1	0.101554	0.538753	0.268611
POLR3A	0.114212	0.538806	0.268567
PPP1R13L	0.10107	0.538843	0.268538
TOM1L1	0.0867424	0.538867	0.268518
EIF2A	-0.0789896	0.53898	0.268427
PPP1R36	0.146325	0.539029	0.268388
EMP3	-0.212247	0.539037	0.268381
ZC3H11A	-0.589739	0.539168	0.268276
SPATS2L	-0.0871207	0.539172	0.268273
DNAJC6	0.30623	0.539239	0.268219
C2orf15	-0.179264	0.539332	0.268144
NEFM	1.77745	0.539333	0.268143
ATP5MPL	-0.0734406	0.53957	0.267952
ALDH2	-0.0922606	0.539571	0.267951
MRPL27	0.0914131	0.539577	0.267946
SPATS2	-0.143193	0.539615	0.267916
SH2D5	-1.24323	0.539627	0.267907
AC096992.2	0.503752	0.539761	0.267799
TSPAN13	-0.0754509	0.539773	0.267789
AL357552.2	0.822036	0.539794	0.267772
DLEC1	-0.103506	0.539893	0.267692
AGPAT2	0.0796709	0.54	0.267606
GLYATL2	0.322679	0.540002	0.267604
COX8A	0.082237	0.540004	0.267603
C11orf49	0.0794034	0.54004	0.267574
SNAI3	-0.406291	0.540119	0.26751
ADARB1	-0.501782	0.540129	0.267503
ARF6	0.081201	0.540316	0.267352
COBLL1	-0.130147	0.540373	0.267307
IDH3B	0.0705042	0.540374	0.267305
MIEN1	0.0737475	0.540393	0.26729
ZNF280B	0.262394	0.540395	0.267289
AC006213.3	-1.00333	0.540476	0.267224
SMTNL1	-0.937262	0.540544	0.267169
AC009950.1	-0.804029	0.54055	0.267164
GOLGA6L9	-0.192971	0.54056	0.267156
AC079447.1	-0.843208	0.540569	0.267149
MEIOC	1.26106	0.540595	0.267128
BMS1	-0.0730924	0.540626	0.267103
MZT1	-0.091183	0.540682	0.267058
HPDL	0.743223	0.540685	0.267055
SETBP1	0.202471	0.540721	0.267027
AC067930.3	-1.50348	0.540738	0.267013
S100A4	0.0958355	0.540801	0.266962
TSPAN10	-0.309341	0.540835	0.266935
TRAF3IP3	-0.702672	0.540911	0.266874
FAM118A	-0.127556	0.540913	0.266873
CD82	-0.0729365	0.540956	0.266838
PPARD	-0.114982	0.540985	0.266815
TYSND1	0.137555	0.541007	0.266797
AP003108.2	-0.524394	0.541046	0.266766
CDC123	-0.0693028	0.541061	0.266754
BAZ2B	0.0747838	0.541128	0.2667
AL121601.1	0.983716	0.541143	0.266688
CLTA	-0.0641524	0.541203	0.26664
PRODH	-0.522292	0.541206	0.266637
MAB21L4	0.287928	0.541245	0.266606
ATXN2-AS	1.34581	0.541268	0.266587
PFKFB1	1.13403	0.541316	0.266549
RAB18	-0.0613339	0.541321	0.266545
FBXO9	-0.102409	0.541423	0.266463
MLANA	0.820855	0.541482	0.266416
ZNF69	0.171222	0.541547	0.266363
MAT2A	-0.0797897	0.541568	0.266347
AC099521.2	-0.508038	0.541686	0.266253
SMIM7	-0.0750312	0.541727	0.26622
TCAIM	-0.101335	0.541742	0.266207
PHIP	0.0932296	0.541793	0.266166
SUPT3H	0.172983	0.541835	0.266133
ANGPTL2	0.94385	0.541956	0.266036
CDH11	0.183481	0.541963	0.26603
NCK1-DT	0.194293	0.541967	0.266027
AC010883.1	1.22	0.54206	0.265953
C17orf100	-0.168842	0.542237	0.26581
KIF9-AS1	-0.316161	0.542264	0.265789
MGP	0.611511	0.542398	0.265682
RALGDS	-0.233856	0.542423	0.265662
SLC2A1-AS1	0.259204	0.542539	0.265569
CSNK2A3	0.609741	0.542542	0.265567
DEPDC1B	-0.398264	0.542563	0.26555
AC017104.2	-1.76536	0.542677	0.265459
VARS1	-0.109941	0.542685	0.265452
DDX46	0.114967	0.542712	0.265431
AC097467.3	1.34912	0.542718	0.265426
ASB12	-1.08065	0.542825	0.26534
NANOS1	0.637622	0.542918	0.265265
EFS	0.35182	0.542923	0.265262
AL592148.3	0.602522	0.542948	0.265242
PRRC2B	-0.0914214	0.54303	0.265176
VN1R1	-0.570386	0.543054	0.265157
ITGB2-AS1	-0.427158	0.543078	0.265138
TUBGCP5	0.108465	0.543133	0.265094
AL139385.1	0.494921	0.543142	0.265087
MITD1	-0.110172	0.543164	0.265069
JPH4	2.30945	0.543168	0.265065
WDR87	2.30945	0.543168	0.265065
LUARIS	2.30945	0.543168	0.265065
AC022098.3	2.30945	0.543168	0.265065
AC104076.1	-1.76546	0.543173	0.265062
AC245297.2	-1.76546	0.543173	0.265062
IFFO1	-0.45567	0.543205	0.265036
MAP10	-0.251179	0.543279	0.264977
ZBTB8A	-0.2946	0.543483	0.264814
HSPBP1	-0.071611	0.543515	0.264788
PYGO2	0.114803	0.543525	0.26478
NIBAN3	1.34243	0.543538	0.26477
AL445430.2	1.34243	0.543538	0.26477
ADI1	0.0931403	0.543601	0.26472
ZNF28	-0.109676	0.543624	0.264702
ATG4D	-0.123025	0.543625	0.264701
RYR3	-0.734854	0.543658	0.264674
AGBL1	-1.16199	0.543729	0.264617
AL590560.3	1.17296	0.543773	0.264582
LDAH	-0.109472	0.543886	0.264492
EED	0.134889	0.543892	0.264487
COMMD6	0.123806	0.543922	0.264463
KCNG3	-1.50278	0.544044	0.264366
RFNG	-0.255273	0.544083	0.264335
CBFA2T3	0.268421	0.544093	0.264327
DDX39A	-0.106975	0.544107	0.264316
CD300LF	0.367884	0.544193	0.264247
ENTPD3	0.132326	0.544197	0.264244
NDUFA12	0.0854319	0.544207	0.264236
BRWD3	0.140504	0.54422	0.264226
AL078581.4	0.991426	0.544231	0.264216
ZNF35	-0.207325	0.544247	0.264204
HEBP1	0.114582	0.544297	0.264164
SLC35E2A	0.148952	0.544327	0.26414
LINC02128	0.518273	0.544331	0.264137
RAB3GAP1	-0.0751079	0.544344	0.264127
KCNJ16	0.195831	0.544395	0.264086
LRRC39	-1.10336	0.54444	0.26405
RUNDC3A	1.34247	0.544487	0.264013
AL391832.2	-0.636901	0.544533	0.263976
TNK1	-0.101989	0.544587	0.263933
RAB1A	-0.0721578	0.544622	0.263905
AC027702.1	0.655735	0.544628	0.2639
RIMKLA	-0.478404	0.544678	0.26386
PCNP	-0.0645209	0.54474	0.263811
S100A8	-0.570711	0.544763	0.263793
AP003064.2	0.42214	0.544829	0.26374
AC025569.1	-1.07388	0.545039	0.263573
AL139398.1	-1.07388	0.545039	0.263573
ADAMTS17	-1.03557	0.545154	0.263481
LTB4R2	0.301362	0.545195	0.263448
FAM162A	0.0688571	0.545232	0.263419
METTL5	-0.08326	0.545375	0.263305
AL359397.1	0.787524	0.545414	0.263274
IHH	-0.574281	0.545494	0.26321
POT1-AS1	-0.466111	0.545538	0.263175
AC099791.3	1.57367	0.545642	0.263092
LRP5L	-0.39027	0.545684	0.263059
RBKS	-0.111586	0.545722	0.263029
AC100791.2	1.46155	0.545759	0.262999
ZNF511	0.13793	0.545822	0.262949
PNMA8C	-0.810928	0.545903	0.262884
NPIPB12	-0.970777	0.545924	0.262868
UBR7	0.128533	0.545932	0.262862
POLN	-0.313126	0.545956	0.262842
HACD2	0.0784535	0.545967	0.262833
GAS2L1	-0.202292	0.546108	0.262722
ADCY7	0.39054	0.546127	0.262706
TTPAL	0.0962106	0.546153	0.262685
ZNF414	-0.325329	0.546159	0.262681
GPT	-0.404375	0.546171	0.262671
H2AJ	0.0839699	0.546187	0.262658
KRT13	0.21333	0.546239	0.262617
IFNLR1	-0.162448	0.546277	0.262587
BCAR3	0.105332	0.546281	0.262584
VPS36	0.0741532	0.546406	0.262485
OTUD6B-AS1	-0.0819463	0.546482	0.262424
MRPS33	0.0827748	0.546493	0.262416
CCDC102B	0.507248	0.546528	0.262388
IMMT	0.0602867	0.546563	0.262359
CCDC6	0.0866499	0.546564	0.262359
EML1	0.0929526	0.546671	0.262274
ABR	0.0733093	0.546689	0.262259
AC127070.1	0.525839	0.546692	0.262258
CDC45	-0.303588	0.546697	0.262253
IFI27L2	-0.110185	0.546708	0.262244
ZNF529-AS1	-0.293322	0.546771	0.262194
CDC40	0.10339	0.546792	0.262178
CDK5RAP3	0.0851521	0.54688	0.262108
ZFR	-0.0627911	0.546924	0.262073
TIMM17A	-0.0994613	0.546965	0.26204
RMND1	0.206965	0.546999	0.262013
AL353593.1	1.50741	0.547027	0.261991
TOMM22	0.0786173	0.547068	0.261959
ZFHX2	-0.202286	0.547151	0.261893
WWTR1	0.0921481	0.547159	0.261886
KIF15	-0.341489	0.54719	0.261862
SLC16A13	-0.165935	0.547195	0.261858
COL1A2	-0.402968	0.547255	0.26181
ABCA2	0.143987	0.547332	0.261749
AF001548.2	-0.212869	0.547335	0.261747
AL355304.1	1.6325	0.547343	0.26174
STX7	-0.072262	0.547352	0.261733
CABLES2	-0.402405	0.547358	0.261729
EDF1	-0.0827661	0.547482	0.26163
MAD1L1	0.11395	0.547551	0.261576
ANKRD52	-0.141658	0.547648	0.261498
MED7	-0.108607	0.547665	0.261485
SNX27	0.0721354	0.547675	0.261477
B3GNT3	0.100882	0.54776	0.261409
LINC02178	1.63242	0.54777	0.261402
CNNM3-DT	-1.22559	0.54777	0.261402
ADNP-AS1	-0.523733	0.547775	0.261398
FOXC2	-0.572759	0.547791	0.261385
AL353743.2	1.34942	0.547839	0.261347
IFT57	0.0496621	0.547847	0.261341
CENPM	-0.16653	0.547847	0.261341
ZC3HAV1	-0.0929221	0.5479	0.261299
ANKRD23	-0.581139	0.54791	0.261291
CCDC117	0.0989625	0.547996	0.261223
SIMC1	0.137082	0.54808	0.261156
CHTF8	0.0688327	0.548145	0.261105
MRPS28	-0.108222	0.548145	0.261104
CSF3	-1.13746	0.548281	0.260997
PDSS1	0.165272	0.548311	0.260973
UFSP2	-0.0952123	0.548359	0.260935
NDUFS1	0.0654003	0.548392	0.260909
ORMDL3	0.0969474	0.548418	0.260888
KIF2A	-0.0921283	0.548469	0.260848
PRPH	0.389445	0.548504	0.26082
BCL2L1-AS1	1.18461	0.548515	0.260812
RUVBL2	-0.061667	0.548662	0.260695
ZNF780A	-0.187337	0.548707	0.26066
ODAM	-1.12748	0.548792	0.260593
OSGIN1	-0.187688	0.548806	0.260581
LINC00683	0.40273	0.548813	0.260576
NOL9	-0.0984877	0.548852	0.260545
CNPY4	0.217118	0.548897	0.26051
GHDC	-0.156412	0.548907	0.260502
SYS1	-0.0738388	0.548958	0.260461
ARHGEF28	0.0793732	0.548987	0.260438
TRIP10	-0.0918612	0.548987	0.260438
NRGN	1.04929	0.548991	0.260435
ARHGAP20	0.38709	0.549104	0.260345
OVCH2	0.585629	0.549114	0.260338
AC073073.2	0.889717	0.549138	0.260318
MARCKSL1	-0.0977411	0.549164	0.260298
AC079848.1	-0.897975	0.549187	0.26028
ACAA2	0.159353	0.549404	0.260109
ACYP2	0.0963612	0.549484	0.260045
NAPG	-0.074597	0.549508	0.260026
ARPC1B	-0.103781	0.549521	0.260016
IQSEC1	0.161252	0.549538	0.260002
MFSD1	-0.0522621	0.54954	0.260001
AC044893.1	-0.43105	0.549638	0.259923
SLFN12	-0.157105	0.549647	0.259916
KLHL10	1.34952	0.54969	0.259882
WFIKKN1	0.613109	0.549732	0.259849
PRKRA	0.0834311	0.549796	0.259798
MEMO1	0.38451	0.549802	0.259794
AL391840.1	0.342637	0.54986	0.259748
FN3KRP	0.140237	0.549906	0.259711
LINC01001	-0.729083	0.549931	0.259692
SMILR	-0.619231	0.549932	0.259691
MPEG1	-1.50155	0.549933	0.25969
AC010519.1	-1.45727	0.549958	0.25967
LINC00665	0.187949	0.550008	0.259631
SHMT1	0.104497	0.550174	0.2595
RBM15B	0.119201	0.550184	0.259492
AC234772.2	1.1422	0.550269	0.259425
SAXO2	0.0659409	0.550288	0.25941
ZNF720	-0.117717	0.550291	0.259408
FAM155A	1.34955	0.550306	0.259396
AC007099.1	-1.50145	0.5504	0.259322
EHD4-AS1	-1.50145	0.5504	0.259322
SERPINI2	0.263214	0.55042	0.259306
APOA1	1.63191	0.550517	0.259229
PHACTR4	-0.0742288	0.550534	0.259216
ARHGAP21	0.123823	0.550576	0.259183
BCL2A1	-0.926608	0.550602	0.259162
BAP1	0.111201	0.550615	0.259152
SAMD12-AS1	-0.442831	0.550618	0.25915
BRMS1L	0.132577	0.550745	0.259049
AL137779.1	-1.50137	0.550807	0.259
ZNF581	-0.108446	0.550828	0.258984
PRPF40A	-0.0720818	0.550924	0.258908
PANK2-AS1	0.497815	0.550972	0.258871
FBXO8	0.0960053	0.551022	0.258831
ALG6	0.100144	0.551026	0.258828
LMF1	0.110883	0.551111	0.258761
MXD1	-0.290912	0.551144	0.258735
CAND1	-0.0547032	0.551175	0.258711
CFL2	-0.0966015	0.551299	0.258613
C11orf52	0.393953	0.551321	0.258596
MT-CYB	-0.0569794	0.551373	0.258555
AF127577.2	-1.47882	0.551393	0.258539
AC090651.1	-1.47882	0.551393	0.258539
MEX3B	-0.804269	0.551569	0.2584
LINC00997	0.502534	0.551623	0.258358
TEX9	0.0792851	0.551795	0.258222
RPS4X	0.0923165	0.551803	0.258216
EIF2D	0.0861336	0.551811	0.25821
RWDD2A	0.180685	0.551845	0.258183
TRIM35	0.129136	0.551895	0.258144
TPGS2	-0.0531114	0.551943	0.258106
EBLN3P	0.0834192	0.552092	0.257989
GOLM1	0.064957	0.552098	0.257984
CLCN2	0.288849	0.552101	0.257981
AC091045.1	-0.961208	0.552112	0.257973
AC108860.2	0.250833	0.552202	0.257902
GRM7	-0.371104	0.55221	0.257896
HOGA1	-0.373998	0.552231	0.257879
LMX1B	-1.8739	0.552309	0.257818
EXTL1	-1.8739	0.552309	0.257818
TFF1	-1.8739	0.552309	0.257818
AC006504.1	-1.01669	0.552343	0.257791
AL135924.2	-1.01668	0.552366	0.257773
RALGAPB	-0.0866423	0.552454	0.257704
FAM110B	-0.506333	0.552469	0.257692
C9orf147	-0.512692	0.552581	0.257604
FLJ20021	-0.239367	0.552596	0.257592
AL161630.1	-0.394401	0.552695	0.257515
ANKK1	-0.184253	0.55275	0.257471
ZNF367	0.463894	0.552771	0.257455
FAM178B	0.391763	0.552829	0.257409
ZNF143	-0.100168	0.552918	0.25734
NAGA	0.0807593	0.553022	0.257258
CD84	-2.37798	0.553049	0.257237
GCM2	-2.37798	0.553049	0.257237
CCL25	-2.37798	0.553049	0.257237
NLGN1	-2.37798	0.553049	0.257237
OR5P3	-2.37798	0.553049	0.257237
LRRC55	-2.37798	0.553049	0.257237
MIR3681HG	-2.37798	0.553049	0.257237
LINC01209	-2.37798	0.553049	0.257237
MAPK6-DT	-2.37798	0.553049	0.257237
AC100827.4	-2.37798	0.553049	0.257237
TBCEL-TECTA	-2.37798	0.553049	0.257237
ZBTB18	0.284121	0.553074	0.257217
NAGK	-0.0879624	0.553147	0.257159
RINL	-0.228352	0.553186	0.257129
CETN3	0.0945789	0.553214	0.257106
MIF-AS1	-1.00081	0.553272	0.257062
MKNK2	-0.143987	0.553303	0.257037
SGSM1	0.580501	0.553361	0.256991
KLHL8	-0.0950033	0.553377	0.256979
AC093495.1	0.274096	0.553378	0.256978
VCAM1	-1.02813	0.553398	0.256962
FERMT3	0.977331	0.553447	0.256924
HCN3	-0.28626	0.553448	0.256923
POLR3E	-0.090881	0.55351	0.256875
LINC00479	-0.477473	0.55359	0.256812
OTUD7A	-1.19078	0.553612	0.256794
C1orf220	-1.19078	0.553612	0.256794
PPM1G	-0.0738974	0.553632	0.256779
SLC5A6	0.165427	0.553636	0.256775
AC004923.4	0.745293	0.553681	0.25674
AP001107.9	-0.574908	0.553785	0.256659
GLIS3-AS1	0.497721	0.55383	0.256624
ZNRD1	-0.132287	0.553838	0.256617
CDK13	-0.105631	0.553853	0.256606
VASH2	0.546972	0.55387	0.256592
RNF182	0.704849	0.553946	0.256533
VAMP1	0.353319	0.554058	0.256445
COL12A1	0.217059	0.554172	0.256355
TMEM220	0.261713	0.554183	0.256347
TMEM51-AS1	-0.656995	0.554212	0.256324
CPNE2	0.110842	0.554247	0.256297
GATA3	-0.645975	0.55426	0.256287
ETNK1	0.0772461	0.554297	0.256257
GPR1	-1.47808	0.5543	0.256255
FOSB	0.185004	0.554365	0.256204
COQ10A	0.129558	0.554376	0.256196
C19orf33	0.129312	0.554442	0.256144
ANKRD54	-0.0873346	0.554481	0.256113
CDK14	0.129856	0.554515	0.256087
PHEX	0.201403	0.554528	0.256076
PIP5KL1	0.233989	0.554553	0.256057
C10orf143	0.229457	0.554565	0.256047
PWP1	-0.0787515	0.55462	0.256005
SPICE1	0.0984057	0.554641	0.255988
AC231981.1	-1.47798	0.554701	0.255941
AC090527.4	-1.47798	0.554701	0.255941
NLRP2	0.327587	0.554714	0.255931
IL18BP	-0.439268	0.554817	0.25585
AC114488.1	1.34981	0.554847	0.255826
LRPPRC	0.0713281	0.554866	0.255812
TTC39A-AS1	0.36482	0.55487	0.255809
HSBP1L1	0.0773157	0.554951	0.255746
FLVCR1	-0.165265	0.554973	0.255728
ERVMER34-1	-0.353023	0.555006	0.255702
TAF3	0.151168	0.555068	0.255653
EDDM13	-0.723426	0.555112	0.25562
PGM2	-0.0751416	0.555152	0.255588
NCS1	0.184143	0.555207	0.255545
SNHG19	0.277176	0.555252	0.25551
CHUK	-0.086979	0.555265	0.255499
LINC01409	-0.581296	0.55529	0.25548
AL022476.1	1.25715	0.555305	0.255469
LYRM1	-0.0873098	0.555388	0.255403
MMP23B	1.31328	0.555478	0.255333
ADGRG2	0.748108	0.555533	0.25529
HIF3A	0.488127	0.555551	0.255276
ATXN7L1	0.170164	0.555601	0.255237
TNFRSF1A	-0.0954317	0.555609	0.255231
GPR179	-1.92659	0.555624	0.255219
SH3BP4	0.0763178	0.555672	0.255181
AL138724.1	0.636757	0.555736	0.255132
ZDBF2	-0.154057	0.555756	0.255116
TEX10	0.131465	0.555793	0.255087
AC084346.1	-1.20985	0.555794	0.255086
HPCAL4	1.34986	0.555806	0.255076
COPG1	0.0704338	0.555868	0.255028
ZNF727	-1.17338	0.555975	0.254945
CEP57L1	0.127171	0.556062	0.254876
MXD3	-0.351427	0.556094	0.254852
U91328.1	0.379514	0.556159	0.254801
EBF4	0.257321	0.556192	0.254775
HINT1	-0.0566519	0.556221	0.254752
LINC01931	-1.21	0.556252	0.254729
AC005899.6	-1.21	0.556252	0.254729
AC009716.1	-0.885885	0.556253	0.254728
TNS4	0.112998	0.556407	0.254607
CEP120	-0.143767	0.556429	0.25459
PTN	0.115995	0.556432	0.254588
AL049795.1	1.3499	0.556471	0.254557
AL139011.2	1.3499	0.556471	0.254557
AC011445.1	1.3499	0.556471	0.254557
MAP3K5-AS1	1.61049	0.556471	0.254557
AC104435.2	1.61049	0.556471	0.254557
MAP4K5	-0.0900994	0.556542	0.254502
PYCR3	0.135826	0.55658	0.254473
TMEM150C	0.15212	0.556621	0.25444
LINC01996	0.891216	0.556623	0.254438
ARL17A	-0.478288	0.556645	0.254422
SMPD2	-0.0920917	0.556666	0.254406
CNOT10	-0.0781984	0.556698	0.254381
PCLAF	0.222167	0.556727	0.254357
SCART1	-0.723922	0.556742	0.254346
SLC4A9	-0.635524	0.556757	0.254334
POLQ	0.231405	0.556825	0.254281
ERC2	1.34992	0.556871	0.254245
CNIH2	-0.204916	0.556935	0.254195
TNFSF18	-1.87327	0.55696	0.254176
ADGRE3	-1.87327	0.55696	0.254176
DGKB	-1.87327	0.55696	0.254176
CDH4	-1.87327	0.55696	0.254176
AC073283.1	-1.87327	0.55696	0.254176
AC096741.1	-1.87327	0.55696	0.254176
AL031709.1	-1.87327	0.55696	0.254176
AP001178.3	-1.87327	0.55696	0.254176
H2BC3	-1.87327	0.55696	0.254176
SBSN	-1.47742	0.55696	0.254176
CDK6-AS1	-1.47742	0.55696	0.254176
LINC00871	-1.47742	0.55696	0.254176
TFG	-0.0570104	0.557098	0.254068
CRB3	-0.144666	0.557114	0.254056
ATP5MGL	1.64487	0.557117	0.254053
SNX17	-0.0547715	0.557185	0.254
ZNF691	-0.171902	0.557208	0.253983
UHRF1BP1L	0.120832	0.557211	0.253981
LINC02042	0.772753	0.557278	0.253928
PTGFR	0.0957836	0.557309	0.253904
SKA3	-0.177644	0.557329	0.253888
PAQR5	0.205855	0.557507	0.25375
PTGS1	0.494696	0.557516	0.253743
SLURP1	1.34995	0.557545	0.25372
FLI1	0.7846	0.557601	0.253676
LTBP1	-0.206693	0.557612	0.253668
OSR2	0.216918	0.557652	0.253637
CTSB	-0.0667782	0.557703	0.253597
CISD3	-0.115527	0.557721	0.253583
CYSLTR1	0.448112	0.557722	0.253582
UPRT	0.106104	0.557769	0.253546
EFCAB5	-0.27247	0.557802	0.25352
URB2	-0.167007	0.557806	0.253516
AL354710.2	-1.4772	0.557844	0.253488
NAP1L4	0.0568203	0.558007	0.25336
TAMM41	0.148868	0.558019	0.253351
GPR150	-1.92131	0.558066	0.253314
ZSWIM4	0.247204	0.558068	0.253313
GPR85	-0.312936	0.558077	0.253306
IL5RA	-0.0933162	0.558181	0.253225
CD1D	-1.17432	0.558188	0.253219
PPM1K-DT	-0.786663	0.558203	0.253208
ZNF112	0.168917	0.558206	0.253205
ZNF417	-0.257254	0.558207	0.253204
PPME1	-0.0641833	0.558225	0.25319
ZSWIM1	0.203759	0.558295	0.253136
HAP1	0.654269	0.558418	0.253041
GPC4	-0.101909	0.55843	0.253032
AC122108.1	-0.686851	0.558468	0.253002
FASTKD1	-0.124472	0.558511	0.252968
FCGR1A	-1.87307	0.558515	0.252965
CD52	-1.87307	0.558515	0.252965
AC104134.1	-1.87307	0.558515	0.252965
AL445490.1	-1.87307	0.558515	0.252965
AC097381.1	-1.87307	0.558515	0.252965
KC6	-1.87307	0.558515	0.252965
AF250324.1	-1.87307	0.558515	0.252965
AC006238.1	-1.87307	0.558515	0.252965
SDF4	0.0758011	0.558531	0.252953
ZNF525	-0.240284	0.558532	0.252952
ZNF750	0.0849492	0.558579	0.252915
AC137630.2	-0.731069	0.558658	0.252854
TUSC8	-1.90298	0.55866	0.252853
DDOST	0.051582	0.558682	0.252835
ARMC6	-0.107677	0.558719	0.252806
DCTN6	-0.0736216	0.558766	0.25277
GABRE	-0.124697	0.558814	0.252733
AC008703.1	-0.713507	0.558821	0.252728
XRCC1	0.094637	0.558863	0.252694
KANTR	0.281	0.558869	0.25269
NOTCH1	0.152913	0.558917	0.252653
ZNF155	-0.286096	0.558981	0.252603
CEP112	0.124504	0.559014	0.252577
TAF1A-AS1	-0.237625	0.559026	0.252568
SIAH2	-0.139605	0.559039	0.252558
SNX24	-0.109699	0.559095	0.252515
RABIF	-0.103857	0.559132	0.252486
ACO1	0.0939405	0.559217	0.252419
AC007639.1	-0.666715	0.559218	0.252419
TTC39A	0.0775952	0.559312	0.252346
FBXW11	-0.072737	0.559338	0.252326
AC010359.2	-0.652698	0.559476	0.252218
H3-5	-0.649061	0.559607	0.252117
PLEKHA1	0.0615206	0.559607	0.252117
BEND5	0.167522	0.559629	0.2521
DIPK1B	-1.06414	0.559636	0.252094
SPINT1	-0.0612543	0.559765	0.251994
AL355482.2	1.17274	0.559792	0.251973
ARMT1	-0.0914832	0.559902	0.251888
UTP15	-0.123842	0.559963	0.25184
TMEM170A	-0.08644	0.560052	0.251771
AL138831.1	0.495056	0.560117	0.251721
SSB	-0.0534636	0.560144	0.2517
GAS1	0.168344	0.560156	0.251691
TMEM255B	-1.15578	0.560196	0.25166
ST3GAL5	-0.137683	0.560202	0.251656
GBGT1	-0.374261	0.560221	0.251641
C6orf226	0.165559	0.560296	0.251582
GDPGP1	0.124412	0.560332	0.251554
SMIM2-AS1	-0.34624	0.56034	0.251548
ZNF213	-0.184409	0.560372	0.251523
MNT	0.201065	0.560442	0.25147
ZNF717	0.185845	0.560453	0.251461
IPO5	0.0618859	0.560549	0.251387
MTG2	0.110174	0.560569	0.251371
MOB4	-0.0828659	0.560599	0.251348
SCG5	0.298577	0.560692	0.251276
TRAPPC13	-0.0942781	0.560711	0.251261
AL096828.3	-0.848694	0.56083	0.251169
SIPA1L1	-0.0790985	0.560832	0.251168
MGAT4A	-0.10594	0.560903	0.251112
DNAAF6	0.0914875	0.560905	0.25111
PKDREJ	-1.02522	0.560915	0.251103
ZNF862	0.16474	0.560955	0.251072
GTF3C4	-0.15691	0.561177	0.2509
MCOLN3	-0.227649	0.561243	0.250849
ATG16L2	0.153615	0.561256	0.250839
PGLYRP4	-0.261803	0.561306	0.2508
FRMD6	-0.092633	0.561308	0.250798
LYPD5	0.30963	0.56132	0.250789
AP1M2	0.0643379	0.561424	0.250709
PABPC1	0.0423893	0.561432	0.250703
CLDND1	-0.0627876	0.561488	0.250659
AC239809.3	0.656125	0.561558	0.250605
SLC25A13	-0.0967274	0.561597	0.250575
CEP85	0.116803	0.561635	0.250546
WNT3	-0.340954	0.561639	0.250542
ZNF343	0.189812	0.561644	0.250539
SEMA6D	-0.317258	0.561693	0.250501
CHSY1	-0.159561	0.561739	0.250465
PLCXD1	0.20166	0.561955	0.250298
PITPNM1	-0.0830087	0.561967	0.250289
COG1	0.0860861	0.561974	0.250284
SPAG8	0.100511	0.56202	0.250248
EIF2S3	0.0702497	0.56226	0.250063
ZNF704	0.274226	0.562315	0.25002
DNAJC13	-0.117076	0.562528	0.249856
HNF4G	0.19961	0.562562	0.24983
SH3PXD2A-AS1	0.453326	0.562571	0.249823
IRAK2	-0.641473	0.56264	0.249769
SLC5A8	-0.860812	0.562663	0.249752
MTCL1	-0.324341	0.562768	0.24967
HLTF	0.10767	0.562845	0.249611
TMUB2	-0.075398	0.562895	0.249573
CCR9	-1.90254	0.563013	0.249482
AL137186.2	-1.90254	0.563013	0.249482
ZDHHC16	0.0795605	0.563071	0.249437
POM121C	0.134551	0.563072	0.249436
AP002360.1	0.234819	0.56321	0.24933
DGKZ	0.125535	0.563213	0.249328
C19orf25	0.0960243	0.563366	0.249209
NOM1	0.16543	0.563374	0.249203
AC093567.1	-1.06192	0.563397	0.249185
PRDM6	1.08947	0.563406	0.249179
RBM33	-0.114485	0.563479	0.249122
ADGRF4	-0.176873	0.563495	0.24911
ARL17B	-0.424376	0.563546	0.249071
ST7	-0.083266	0.563611	0.249021
AC005726.1	0.785029	0.56364	0.248998
C8orf58	-0.297918	0.563646	0.248994
ACAP1	-0.230522	0.563659	0.248984
STRN3	-0.0707939	0.563681	0.248967
AL365181.3	-0.641841	0.563746	0.248916
USP22	0.0775996	0.56379	0.248882
SUSD5	0.513776	0.563823	0.248857
EIF2AK3-DT	0.295755	0.563936	0.24877
CORO2B	0.879502	0.564202	0.248566
BRI3	-0.0862567	0.564252	0.248527
VTI1B	0.0670035	0.564285	0.248502
YPEL4	1.63775	0.564332	0.248465
CIZ1	-0.107909	0.564347	0.248454
FKBP1C	0.416244	0.56435	0.248452
CHKB	-0.91426	0.564374	0.248433
REC8	-0.0858529	0.564468	0.248361
ACRBP	-0.728684	0.564555	0.248294
ARHGAP25	0.440518	0.56457	0.248282
DCDC2B	0.181942	0.564615	0.248248
VPS41	0.0664344	0.564616	0.248247
PHB2	-0.0546658	0.564628	0.248238
KIAA1549	0.193304	0.564663	0.248211
TMF1	0.0624452	0.564842	0.248073
PDZRN3	1.79207	0.564889	0.248037
NTN5	1.79207	0.564889	0.248037
RTCB	0.0790891	0.564896	0.248031
MIER2	-0.11507	0.564932	0.248004
DPP9	-0.10912	0.564979	0.247967
PLA2G15	0.130378	0.564993	0.247957
HSD11B1L	0.123424	0.565036	0.247924
PPP1R7	0.065949	0.565191	0.247805
WDR34	0.0605365	0.565276	0.247739
CCDC88C	0.065364	0.565315	0.24771
AC097376.3	-0.20743	0.565347	0.247685
PICK1	-0.103355	0.565353	0.24768
SNRPN	-0.0794588	0.565445	0.24761
AC046143.1	0.470077	0.565513	0.247557
CEL	0.216556	0.565534	0.247542
TMC7	-0.295541	0.565633	0.247465
NGFR	0.0974325	0.565636	0.247463
RBFOX1	-2.30557	0.565701	0.247413
MYH7	-2.30557	0.565701	0.247413
GCK	-2.30557	0.565701	0.247413
TAS2R4	-2.30557	0.565701	0.247413
CGA	-2.30557	0.565701	0.247413
PPP1R1A	-2.30557	0.565701	0.247413
AC062028.1	-2.30557	0.565701	0.247413
SLA	-2.30557	0.565701	0.247413
CRYBA2	-2.30557	0.565701	0.247413
SLC2A2	-2.30557	0.565701	0.247413
LDHAL6B	-2.30557	0.565701	0.247413
SLC2A14	-2.30557	0.565701	0.247413
OR52D1	-2.30557	0.565701	0.247413
AL445248.1	-2.30557	0.565701	0.247413
LINC02580	-2.30557	0.565701	0.247413
AL133329.1	-2.30557	0.565701	0.247413
AC131097.3	-2.30557	0.565701	0.247413
CDYL-AS1	-2.30557	0.565701	0.247413
ARHGEF25	-2.30557	0.565701	0.247413
AC008467.1	-2.30557	0.565701	0.247413
MIR302CHG	-2.30557	0.565701	0.247413
AC138811.1	-2.30557	0.565701	0.247413
AL354674.1	-2.30557	0.565701	0.247413
AC008878.1	-2.30557	0.565701	0.247413
AC004076.1	-2.30557	0.565701	0.247413
TPTE	-2.30557	0.565701	0.247413
AC091959.3	-2.30557	0.565701	0.247413
AC010536.3	-2.30557	0.565701	0.247413
TRAF2	-0.151956	0.565735	0.247387
TTC17	-0.0739041	0.565812	0.247328
MICAL1	-0.179691	0.565922	0.247244
VPS13C	-0.0625464	0.565953	0.247219
RGMB-AS1	0.359435	0.565988	0.247193
TMEM213	0.108878	0.566055	0.247141
PRKAR1A	-0.049156	0.56607	0.24713
AJUBA	-0.0959629	0.56615	0.247068
IGBP1	0.0566509	0.566193	0.247036
DARS1	-0.0809953	0.566379	0.246893
SP1	-0.10986	0.566523	0.246782
TMEM134	0.0741938	0.566636	0.246696
TTC27	0.120993	0.566642	0.246692
PRADC1	0.102392	0.56672	0.246631
CEP57	0.0811115	0.566887	0.246504
CEP78	0.0978437	0.566994	0.246421
MDH1	0.0480532	0.567084	0.246353
PHC1	-0.258081	0.56711	0.246332
RBMX2	-0.133046	0.567306	0.246183
AC016065.1	0.21376	0.567344	0.246154
AL109615.3	-0.59973	0.567369	0.246135
DEF6	0.119188	0.56738	0.246126
AC023481.1	1.64366	0.567398	0.246112
COL21A1	0.105356	0.56759	0.245965
GTF2F1	-0.0794927	0.567608	0.245952
C10orf95	0.105358	0.567656	0.245915
WDR64	1.78112	0.567791	0.245812
AP000679.1	1.78112	0.567791	0.245812
CLVS1	1.78112	0.567791	0.245812
AC007879.3	1.78112	0.567791	0.245812
AC078993.1	1.78112	0.567791	0.245812
AC008149.1	1.78112	0.567791	0.245812
CCDC124	-0.100264	0.56783	0.245782
SAMD1	-0.372904	0.567893	0.245734
EFHC2	0.0729593	0.567897	0.24573
ZNF84	-0.097359	0.567947	0.245692
LINC00960	-0.144152	0.567975	0.245671
RAD17	-0.0905616	0.568028	0.245631
TCF20	0.185111	0.568032	0.245627
AP000977.1	1.25391	0.568039	0.245622
MTHFS	-0.155601	0.568079	0.245591
CFAP61	0.0927762	0.568145	0.245541
AC018553.2	0.642814	0.568171	0.245521
NFRKB	0.081045	0.568234	0.245473
TUT7	0.0852675	0.568299	0.245423
PPP1R18	-0.252463	0.568382	0.24536
LINC02777	-0.512164	0.568431	0.245322
ARFIP1	-0.0754228	0.568508	0.245263
RAD50	0.137888	0.568509	0.245262
PRMT5-AS1	-0.962445	0.56851	0.245262
MTTP	0.342259	0.568543	0.245237
BX322234.1	0.584283	0.568616	0.245181
AC112229.3	0.714995	0.56863	0.24517
DLL4	0.626114	0.568669	0.245141
LYPLA1	-0.0686437	0.56867	0.24514
AL162464.2	1.25375	0.568689	0.245125
GNS	0.0634005	0.568744	0.245083
AC003002.3	-1.26825	0.568796	0.245044
NUDCD1	-0.0787299	0.5688	0.24504
C6orf120	-0.0985915	0.568816	0.245028
CNTN4	1.79261	0.568917	0.244951
AL445685.1	1.79261	0.568917	0.244951
LINC02585	1.79261	0.568917	0.244951
AL359715.1	1.79261	0.568917	0.244951
AC106795.5	1.79261	0.568917	0.244951
BAIAP2L1	-0.0688337	0.568938	0.244935
AC046158.1	-0.902308	0.568955	0.244922
TPGS1	-0.131769	0.568965	0.244915
ZNF252P-AS1	0.45596	0.568994	0.244892
DDX11	-0.147268	0.569038	0.244858
GPR75	0.267902	0.569049	0.24485
WARS2-AS1	-0.188889	0.569123	0.244794
HMG20A	0.0855596	0.56918	0.24475
TMEM220-AS1	0.610854	0.569213	0.244725
PLSCR3	1.64345	0.569222	0.244719
TTC23L	0.173182	0.56931	0.244652
NUP160	0.096242	0.569401	0.244582
CTBP2	-0.0793874	0.569413	0.244572
AC008537.1	0.498978	0.569431	0.244559
PSMA3-AS1	0.101703	0.569462	0.244535
ZNF789	0.198152	0.569497	0.244509
LINC00598	0.296181	0.569513	0.244497
CDCA4	0.129851	0.569558	0.244462
CCNE2	0.452176	0.569593	0.244435
NUDT17	0.406504	0.56965	0.244392
DAPK2	-0.214556	0.569732	0.244329
CFAP77	0.0863006	0.569978	0.244142
CNN3	-0.0559378	0.569995	0.244129
PUDP	0.0759611	0.570044	0.244091
PODXL	0.0671207	0.570107	0.244044
LRRC56	0.11858	0.570142	0.244017
FANCC	-0.19275	0.570162	0.244002
CFAP47	0.103881	0.570199	0.243974
DNPEP	-0.088665	0.570314	0.243886
SNRPB2	-0.0917782	0.570324	0.243878
JADE1	0.12907	0.570358	0.243853
MAGIX	0.116248	0.570449	0.243783
HDAC4	0.222693	0.570525	0.243726
DYNLT3	-0.0757678	0.5706	0.243668
AC022167.2	0.602117	0.570622	0.243651
ZNF324	-0.138114	0.570625	0.243649
ZC3H7B	-0.169042	0.570648	0.243632
AC078883.1	-0.551395	0.570672	0.243614
AC084757.3	-1.05322	0.570678	0.243609
ZKSCAN3	0.148934	0.570869	0.243464
GPC2	-1.52099	0.57089	0.243447
PPP1R14D	-0.907988	0.570896	0.243443
SHPRH	-0.123207	0.570914	0.24343
TMEM131L	-0.127017	0.570923	0.243422
SNHG4	0.251614	0.570986	0.243374
NOC2L	-0.087609	0.571037	0.243336
NUP107	0.0884668	0.571047	0.243328
MYLPF	0.941313	0.571075	0.243306
MTAP	-0.087573	0.571155	0.243246
AGBL2	0.0952634	0.571194	0.243217
RPP21	0.26192	0.57124	0.243181
STXBP6	0.251227	0.5713	0.243136
AC035140.1	-0.66776	0.571376	0.243078
CCDC187	-0.106072	0.571407	0.243055
INHA	0.868718	0.571443	0.243027
CCDC8	-0.195493	0.571479	0.243
RDH14	-0.0942125	0.57148	0.242999
IL32	-0.773769	0.571502	0.242982
AL035420.1	1.35787	0.571538	0.242955
SELP	-0.801752	0.571668	0.242856
EPS8L2	0.0645882	0.571774	0.242776
SYBU	0.083012	0.571821	0.24274
DISP2	1.78161	0.571833	0.242731
TRPV2	1.78161	0.571833	0.242731
AC111152.2	1.78161	0.571833	0.242731
AC138207.5	1.78161	0.571833	0.242731
AC108463.3	1.78161	0.571833	0.242731
AL365181.2	1.78161	0.571833	0.242731
AL031768.1	1.78161	0.571833	0.242731
PCDHB7	0.693134	0.571838	0.242727
HEATR6	-0.120325	0.571894	0.242685
PCDHB10	-0.438848	0.571952	0.242641
ROBO2	-0.605579	0.571971	0.242626
PAX9	0.0692929	0.57201	0.242596
DYNLRB1	0.0682117	0.572012	0.242595
CRKL	-0.0794346	0.572025	0.242585
L3MBTL3	0.204919	0.572032	0.24258
KCTD14	0.185687	0.572067	0.242553
BIN3	-0.104784	0.572119	0.242513
BANF1	0.0721321	0.572138	0.242499
FOXO1	-0.122197	0.57214	0.242498
IGIP	0.294359	0.572202	0.242451
MIPEP	0.0628572	0.572251	0.242413
AL160269.1	0.63411	0.5724	0.2423
AKR1E2	-0.536755	0.572503	0.242222
MORN2	-0.0618819	0.572516	0.242212
FRAS1	0.211935	0.572614	0.242138
SYT17	0.14779	0.57263	0.242126
CIBAR1	0.0965395	0.572641	0.242118
TBC1D10B	0.165527	0.572688	0.242082
PPP1R12A	-0.0723239	0.572706	0.242069
C1orf115	0.272989	0.57274	0.242043
TNRC18	0.183397	0.572888	0.24193
AC008663.2	-1.83542	0.572937	0.241893
FP565260.3	-1.83542	0.572937	0.241893
ZBTB41	-0.114161	0.572946	0.241887
TFIP11	-0.0956826	0.573033	0.241821
WASHC5	-0.0721968	0.573038	0.241817
SERINC5	0.086952	0.573061	0.241799
CDK12	0.109322	0.573072	0.241791
AL137077.2	1.78177	0.573185	0.241705
UBXN10	0.0686565	0.573261	0.241648
SNHG31	-0.31118	0.573265	0.241645
EPHA10	1.63032	0.573267	0.241643
SDK1-AS1	1.25262	0.573274	0.241638
AL512785.2	1.25262	0.573274	0.241638
FNIP2	-0.181607	0.573274	0.241638
NUP133	0.0995976	0.573398	0.241544
ZNF639	-0.11181	0.573412	0.241533
FARSA	-0.0822695	0.573436	0.241515
MMAA	-0.138188	0.573442	0.241511
ACTR8	-0.103638	0.573472	0.241488
LINC00106	-0.462897	0.573501	0.241466
MOB2	-0.104866	0.57351	0.241459
TTC29	-0.0794448	0.573512	0.241458
MFSD14B	0.0858517	0.573515	0.241455
S100PBP	-0.107695	0.573543	0.241434
ZWILCH	0.118143	0.573565	0.241417
ZKSCAN8	0.125758	0.57363	0.241368
IFTAP	0.0667139	0.573713	0.241306
NAA60	-0.0880287	0.573768	0.241263
BMI1	-0.0918311	0.573779	0.241255
AC138150.2	0.330103	0.573815	0.241228
NUDT21	-0.0680155	0.573931	0.241141
MCM3AP-AS1	-0.332641	0.573968	0.241113
ATAT1	-0.146511	0.574167	0.240962
MAP7	-0.0718588	0.574219	0.240923
CCNT2-AS1	-0.52699	0.574246	0.240902
AC008972.1	-1.16888	0.574272	0.240882
GSTT2B	-0.856016	0.574289	0.240869
MMEL1	-0.380238	0.57429	0.240869
RWDD3	0.199551	0.574387	0.240795
BEND7	-0.216363	0.574397	0.240788
AC025171.4	-0.580657	0.574539	0.24068
TOMM34	0.0630915	0.574604	0.240631
MARCKS	-0.253019	0.574648	0.240598
GSTM4	0.208631	0.574662	0.240588
TMEM51	-0.146312	0.574682	0.240572
CORO2A	-0.0822272	0.574806	0.240479
MRPL20-DT	0.748886	0.574845	0.24045
RBPJ	0.066408	0.574854	0.240442
ZNF83	0.101568	0.574867	0.240432
SNTG2	-1.65661	0.574941	0.240377
DDX39B-AS1	-1.65661	0.574941	0.240377
AC243964.3	1.34367	0.574975	0.240351
AC005261.3	-0.308083	0.575172	0.240202
HDHD2	-0.183766	0.575177	0.240198
TRPV4	-0.0828435	0.575186	0.240192
RPL18A	0.0875484	0.575197	0.240184
MRGPRX3	-0.996754	0.575273	0.240126
ATP8B2	0.374388	0.575284	0.240118
CRCT1	-1.01105	0.575296	0.240109
TGFBR3	0.14823	0.575355	0.240064
CUEDC2	-0.0803555	0.57536	0.24006
AC002467.1	0.308375	0.575545	0.239921
SLC38A4	0.249257	0.575557	0.239912
CYP27B1	0.440952	0.575837	0.2397
AC008074.2	-0.597784	0.576027	0.239557
LAMTOR2	-0.0773157	0.576083	0.239515
MRPL3	-0.0623875	0.576115	0.239491
AGAP2-AS1	-0.540179	0.576233	0.239402
ZNF853	-0.585084	0.576244	0.239394
AL592295.4	-1.1879	0.5763	0.239351
RAVER1	0.116947	0.576381	0.239291
RAP1GAP2	-0.285483	0.576428	0.239255
PITPNM2	-0.888584	0.576435	0.23925
ABCA10	-0.400801	0.57669	0.239058
SHROOM3	-0.0874618	0.576696	0.239053
DCTD	-0.0988967	0.576703	0.239048
IQCK	0.0837204	0.576709	0.239043
H1-1	0.488313	0.576765	0.239001
RNF20	0.0797209	0.576781	0.238989
ZNF93	0.232046	0.576786	0.238985
EPN1	0.0812482	0.57683	0.238952
MED25	-0.0716451	0.576854	0.238934
SF3A1	-0.0665504	0.576862	0.238928
DEDD	0.0925271	0.57698	0.238839
SMTNL2	1.24545	0.577022	0.238808
TEX46	1.24545	0.577022	0.238808
AC069439.2	1.24545	0.577022	0.238808
CTAGE8	0.887249	0.577068	0.238773
EPB41L5	-0.0764902	0.577121	0.238733
ABHD8	-0.131004	0.577123	0.238731
CCT5	-0.0710112	0.577157	0.238706
SYT12	-0.200476	0.577161	0.238703
PPP1R10	0.0678745	0.577306	0.238594
AREL1	-0.0860166	0.577306	0.238594
PRRT1B	1.08624	0.577375	0.238542
RPH3AL	0.187345	0.577392	0.238529
IPP	0.0952974	0.577528	0.238427
ATP5F1E	0.0814109	0.577567	0.238397
NNAT	1.61638	0.577616	0.238361
BIN2	1.61638	0.577616	0.238361
CBX4	-0.230826	0.577754	0.238257
HIKESHI	-0.0888298	0.577774	0.238242
GSTM3	-0.208906	0.577788	0.238232
SMAD2	-0.068362	0.577812	0.238213
SERINC3	-0.060099	0.577813	0.238213
MFAP3	0.104431	0.577866	0.238173
AC093462.1	-0.838696	0.577899	0.238148
AL031587.3	0.651496	0.577935	0.238121
PSPN	0.2678	0.577991	0.238079
ZFP64	0.114823	0.578006	0.238068
WAS	1.96612	0.578096	0.238
GPATCH1	0.127445	0.578121	0.237981
AC005096.1	-1.21443	0.578201	0.237921
NUDT18	0.114734	0.578453	0.237732
LRTOMT	0.0842345	0.578493	0.237702
LSM8	-0.077764	0.578563	0.237649
GPLD1	0.262199	0.578575	0.23764
PAPOLA	-0.0511997	0.578618	0.237608
PCSK6	-0.252802	0.578633	0.237597
ALKAL2	-1.83979	0.578723	0.23753
ARFGEF3	0.0942835	0.578747	0.237511
MUC15	0.0750955	0.578872	0.237417
AL109807.1	1.62685	0.578878	0.237413
GAL3ST1	2.18119	0.578896	0.237399
FGD5	2.18119	0.578896	0.237399
AC004830.2	2.18119	0.578896	0.237399
LINC00402	2.18119	0.578896	0.237399
AL035420.2	2.18119	0.578896	0.237399
STRIT1	2.18119	0.578896	0.237399
AP001831.1	2.18119	0.578896	0.237399
NPIPA2	2.18119	0.578896	0.237399
AC084375.1	2.18119	0.578896	0.237399
AC010809.2	2.18119	0.578896	0.237399
AC009948.1	2.18119	0.578896	0.237399
U91328.3	2.18119	0.578896	0.237399
AC024243.1	2.18119	0.578896	0.237399
AC244093.5	2.18119	0.578896	0.237399
SMIM40	2.18119	0.578896	0.237399
MOSPD2	-0.100349	0.578911	0.237388
DEXI	-0.303556	0.578915	0.237385
LINC02532	0.476869	0.578992	0.237327
LMOD3	0.987455	0.579015	0.23731
DLST	-0.0863063	0.579078	0.237263
NOL6	-0.0771019	0.579092	0.237252
TMSB15B	-1.01246	0.5792	0.237171
FAM221A	-0.0955427	0.579356	0.237055
XPO7	0.0799967	0.579367	0.237046
AC023644.1	1.96647	0.579401	0.237021
AC108449.1	1.96647	0.579401	0.237021
GCC2-AS1	0.409013	0.579411	0.237013
PRELID3A	-0.883347	0.579441	0.236991
AC024060.2	-0.550448	0.579489	0.236955
AC090772.3	0.673647	0.579612	0.236862
A1BG-AS1	-0.552281	0.579624	0.236853
HMGXB4	-0.0996786	0.579668	0.236821
COMMD1	-0.0948007	0.579675	0.236816
PYCARD	0.0998411	0.579675	0.236816
RNF145	-0.201792	0.579736	0.23677
CCDC74A	0.0676138	0.579781	0.236736
C4orf47	-0.110835	0.579788	0.23673
MGAT1	0.0643718	0.579842	0.23669
GRTP1	0.100033	0.579897	0.236649
PHC2	-0.16344	0.579912	0.236638
AC009148.1	-0.776282	0.579916	0.236635
MBTPS2	-0.0995492	0.580011	0.236563
BRI3BP	0.12273	0.580077	0.236514
EEF1AKMT2	0.124333	0.580091	0.236504
LINC00662	-0.113545	0.580092	0.236503
SLC25A53	-0.261285	0.580132	0.236473
SNX30	-0.15304	0.580199	0.236423
H2AC7	-1.83955	0.580248	0.236386
AC044840.1	-1.83955	0.580248	0.236386
AC091965.4	-1.83955	0.580248	0.236386
ABCD1	0.168403	0.580248	0.236386
RPL36AL	-0.0568923	0.580263	0.236375
AC090519.2	0.865127	0.580279	0.236363
IRF2	-0.077004	0.580303	0.236345
MRPL36	0.0888956	0.58035	0.23631
NUP62CL	-0.117916	0.580355	0.236306
GRIN3A	1.35842	0.58041	0.236265
SH3GL2	1.00211	0.580446	0.236238
ZNF181	-0.140827	0.58045	0.236235
SACM1L	0.0706124	0.580513	0.236188
RANBP6	0.102425	0.580563	0.23615
CENPQ	-0.151511	0.580611	0.236115
PSMD4	-0.059071	0.580737	0.23602
ATP6AP2	0.0642355	0.580804	0.23597
PSMD9	-0.100123	0.580856	0.235931
AL590560.2	-0.789636	0.580911	0.23589
EXO5	-0.197744	0.580972	0.235845
C20orf96	-0.0849359	0.58104	0.235794
TANGO2	-0.105462	0.581149	0.235713
RAPGEF4	0.921925	0.581207	0.235669
IQGAP2	-0.140997	0.581262	0.235628
AC093525.6	1.61567	0.581328	0.235579
AC046143.2	1.61567	0.581328	0.235579
HRH4	2.17195	0.58142	0.23551
KCNB2	2.17195	0.58142	0.23551
OVCH1	2.17195	0.58142	0.23551
LINC02660	2.17195	0.58142	0.23551
AC119424.1	2.17195	0.58142	0.23551
PLA2G4B	2.17195	0.58142	0.23551
AC006487.2	2.17195	0.58142	0.23551
AC025244.1	2.17195	0.58142	0.23551
AL391152.1	2.17195	0.58142	0.23551
PLCB1	0.344432	0.581519	0.235436
ZBTB2	-0.182412	0.581522	0.235434
STIP1	0.0636439	0.58157	0.235398
DOHH	-0.12746	0.581579	0.235391
ATOX1	0.0868132	0.581605	0.235372
INSYN2A	0.705348	0.581658	0.235333
FOXP1-AS1	-0.903957	0.581752	0.235262
CD58	-0.0751751	0.5818	0.235226
MAST1	0.450993	0.581812	0.235218
ZNF696	-0.235077	0.581843	0.235194
PIK3C3	0.0818913	0.581973	0.235097
MYH3	-0.551995	0.581983	0.235089
GDF11	-0.287947	0.582081	0.235017
AL390718.1	1.34393	0.582112	0.234994
POLR3H	-0.0876323	0.582176	0.234946
LRRC46	0.0801751	0.582299	0.234854
HNRNPAB	0.104318	0.582368	0.234802
ALS2	-0.107501	0.582442	0.234747
PLCB3	-0.255924	0.582445	0.234745
ZNF121	-0.0878645	0.582485	0.234715
SMIM18	0.527075	0.582493	0.234709
FIG4	0.109128	0.582528	0.234683
CACNA1C-AS2	1.61541	0.582646	0.234595
AC021231.1	1.61541	0.582646	0.234595
SETD9	-0.142939	0.582687	0.234565
SMIM31	-0.0939962	0.582693	0.23456
MAP11	-0.261715	0.582719	0.234541
AC011442.1	-0.854437	0.582805	0.234477
STEAP3-AS1	0.780301	0.582813	0.234471
UTP3	0.129146	0.582837	0.234453
CCDC30	0.107586	0.582841	0.23445
UBXN11	-0.0729174	0.582842	0.234449
B4GALNT4	-0.756108	0.582871	0.234428
VLDLR-AS1	-0.520531	0.582872	0.234427
NFX1	0.0662316	0.582883	0.234418
ATP6V1C1	-0.0734103	0.582915	0.234395
TMEM243	0.0775757	0.582918	0.234393
MKLN1	0.0782069	0.582923	0.234389
TRAIP	0.215934	0.583011	0.234323
BHLHA15	1.60461	0.583093	0.234262
KDM3B	0.0969888	0.583137	0.234229
SPATA5L1	-0.141691	0.583154	0.234217
AC091982.3	-0.182258	0.58316	0.234212
TCF19	0.18681	0.583197	0.234185
ALOX12-AS1	0.23145	0.583231	0.234159
NUDT13	0.203171	0.58334	0.234078
NAT14	-0.23686	0.58336	0.234063
TBC1D12	0.181885	0.583493	0.233964
AL121820.2	-0.682879	0.583512	0.23395
MIB2	0.108605	0.583524	0.233942
CRHR2	0.800895	0.583529	0.233938
AL162258.2	0.227915	0.583653	0.233845
ATP7A	0.096529	0.583661	0.233839
ACP7	0.508703	0.583703	0.233808
ERN1	-0.20818	0.583715	0.233799
AL353622.1	-0.24897	0.583764	0.233763
EFR3A	0.08714	0.58381	0.233728
ZDHHC23	0.205151	0.583862	0.23369
EMSLR	0.509761	0.58393	0.233639
MCRIP2	-0.117731	0.583971	0.233608
CLCC1	-0.100242	0.584105	0.233509
AC010978.1	0.608597	0.584147	0.233478
AC100800.1	-0.777918	0.584153	0.233473
GFRA3	1.344	0.58417	0.233461
FAM151A	1.62594	0.584261	0.233393
AC112236.1	1.62594	0.584261	0.233393
BTN1A1	2.1898	0.584314	0.233354
EFCAB9	2.1898	0.584314	0.233354
LINC02718	2.1898	0.584314	0.233354
AC011120.1	2.1898	0.584314	0.233354
AC008894.2	2.1898	0.584314	0.233354
AC011500.3	2.1898	0.584314	0.233354
CASK	-0.111709	0.584352	0.233325
ATP10A	-0.141237	0.584385	0.233301
SHB	0.238528	0.584389	0.233298
ZNF530	-0.355874	0.584397	0.233292
ZMYM1	0.100968	0.584404	0.233287
SELENOI	-0.0980055	0.584421	0.233274
DNAI1	-0.0691934	0.584435	0.233264
R3HDM2	0.090232	0.584461	0.233245
ANAPC13	-0.0584544	0.584477	0.233232
AC004231.1	-0.229101	0.584516	0.233204
CD72	0.388492	0.584524	0.233197
TVP23A	-1.51894	0.584568	0.233165
KHDRBS1	0.0820815	0.584615	0.23313
CLCN3	0.0726543	0.584739	0.233038
CCDC43	-0.0880417	0.584809	0.232986
AL121574.1	0.910606	0.584814	0.232982
FTCDNL1	0.659176	0.584884	0.23293
EMC3	-0.0580574	0.584908	0.232912
CCDC9	0.309344	0.584939	0.23289
AC243772.2	0.728041	0.584966	0.232869
VPREB3	-0.976677	0.584993	0.232849
CDK6	-0.0726074	0.585042	0.232813
GREM1	1.60418	0.585105	0.232767
ATP5PD	0.0626877	0.58513	0.232748
AC138035.1	0.804308	0.585177	0.232713
GPSM2	0.113451	0.585213	0.232686
LINC01623	-0.990665	0.585261	0.23265
ARMC4	0.0951177	0.585306	0.232617
GAL	-1.44701	0.585308	0.232616
PI4K2A	-0.108875	0.585313	0.232612
NBL1	0.128925	0.585339	0.232593
IL21R	-1.51882	0.5854	0.232547
FUCA1	0.058542	0.58543	0.232525
HCG14	-0.346916	0.585561	0.232428
TM4SF1-AS1	-0.344643	0.585588	0.232408
WASHC4	-0.0696523	0.585595	0.232403
PER1	-0.0751559	0.58561	0.232391
SEC16B	-0.374245	0.585673	0.232345
CDH1	0.0586945	0.585673	0.232345
MRPL49	0.0790326	0.585699	0.232326
STAG1	-0.107306	0.585708	0.232319
FREM2	-0.21824	0.585734	0.2323
E4F1	-0.100524	0.585768	0.232274
ETS1	-0.160142	0.585783	0.232263
RERE	-0.106152	0.585801	0.23225
TNFSF14	-0.72502	0.585864	0.232203
AC020659.1	1.23679	0.585914	0.232166
ZNF600	0.151456	0.585943	0.232144
AC012313.6	0.415082	0.585947	0.232142
POC1B-AS1	-0.207281	0.586072	0.232049
WNT4	0.254388	0.58611	0.232021
SPTY2D1	-0.105703	0.586122	0.232012
MS4A8	0.0646318	0.586125	0.232009
CBY1	-0.070614	0.586185	0.231966
ZNF646	0.139794	0.586203	0.231952
FOXK2	-0.113965	0.586351	0.231842
AC002310.2	1.35878	0.586457	0.231764
CASC18	1.35878	0.586457	0.231764
AC083964.1	1.35878	0.586457	0.231764
RHBDL1	0.228833	0.586536	0.231706
FBXW9	0.0629425	0.586572	0.231679
B3GAT1	1.21134	0.586592	0.231664
MAP3K12	0.357183	0.586638	0.23163
ENKD1	0.190827	0.586643	0.231626
CDC34	0.153149	0.586698	0.231585
AC004076.2	-0.539917	0.586745	0.23155
AL109976.1	0.113639	0.586765	0.231536
AF131216.1	0.615702	0.586805	0.231506
VPS50	0.104493	0.58692	0.231421
F2RL2	-1.00889	0.586935	0.23141
AC093484.4	0.838731	0.586935	0.23141
AK1	-0.152055	0.586946	0.231402
AC074386.1	0.523627	0.586951	0.231398
H3C13	-0.62534	0.586991	0.231368
RBM4	0.115979	0.587025	0.231343
BX293535.1	0.354789	0.587116	0.231276
LINC01843	0.554737	0.587119	0.231274
CNTN1	0.286695	0.58731	0.231132
TLL1	0.17961	0.587372	0.231087
ARMH3	-0.097635	0.587393	0.231071
C1orf194	0.0674133	0.587418	0.231052
POLE	0.183579	0.587432	0.231042
ATP9B	0.115904	0.587498	0.230994
PFN2	0.0588872	0.587531	0.23097
FCSK	-0.11242	0.587549	0.230956
UBE2I	-0.0628849	0.587643	0.230886
CPSF6	0.0619113	0.587696	0.230847
FYB2	0.0989869	0.587741	0.230814
PRDM10	0.177017	0.587769	0.230793
MOCS3	-0.0894227	0.587788	0.230779
XKR6	-0.284549	0.587827	0.230751
CDH19	-0.58093	0.587855	0.230729
TFCP2	0.0965788	0.587867	0.230721
RHPN2	0.0598918	0.587895	0.2307
BRWD1-AS2	0.493102	0.587966	0.230648
PIGK	0.0861245	0.588339	0.230372
AC022509.3	1.35889	0.58836	0.230357
MTFR2	-0.20475	0.588369	0.23035
TMEM9B	0.0599144	0.588538	0.230226
TXN2	0.0586414	0.588653	0.23014
AL731577.1	-1.51834	0.588682	0.230119
GABRB3	1.34416	0.588734	0.230081
ADTRP	-0.369388	0.588809	0.230025
CDKN2A	-0.121818	0.58885	0.229995
DDX24	-0.0630926	0.588943	0.229927
PINLYP	0.152556	0.589032	0.229861
AP001432.1	-0.676458	0.589053	0.229845
CLPP	-0.0881059	0.589085	0.229822
SDSL	0.179501	0.589153	0.229772
ZNF516-DT	0.731588	0.589196	0.22974
CCN5	2.16219	0.589233	0.229713
NOSTRIN	2.16219	0.589233	0.229713
KEL	2.16219	0.589233	0.229713
ACOT6	2.16219	0.589233	0.229713
TRBJ2-2	2.16219	0.589233	0.229713
AC087257.1	2.16219	0.589233	0.229713
AC093305.1	2.16219	0.589233	0.229713
AC084880.4	2.16219	0.589233	0.229713
AC079313.1	2.16219	0.589233	0.229713
AC026803.2	2.16219	0.589233	0.229713
CFD	0.107899	0.589244	0.229705
SIRT3	0.125042	0.589274	0.229682
KSR2	0.610433	0.589299	0.229665
PDIA6	0.0611452	0.589348	0.229628
AL135902.1	-1.60711	0.589393	0.229595
LINC02235	-1.60711	0.589393	0.229595
DRC7	0.0739343	0.589414	0.22958
NEK8	0.143416	0.589422	0.229574
GALNT3	-0.0552566	0.589547	0.229482
DENND2D	-0.0942496	0.589562	0.229471
NOX1	-0.407386	0.589574	0.229462
CATIP-AS2	-1.06973	0.589641	0.229412
REPS1	0.0881228	0.589698	0.22937
GBA	-0.0789706	0.5897	0.229369
SOWAHC	-0.144668	0.589706	0.229365
YEATS2	-0.111334	0.58981	0.229288
AC016907.2	0.521401	0.589833	0.229271
TTC9B	0.740485	0.58988	0.229236
CSTL1	-1.60712	0.589932	0.229198
AP001372.1	-1.60712	0.589932	0.229198
AP002993.1	-1.60712	0.589932	0.229198
AC025754.2	-1.60712	0.589932	0.229198
AC139795.2	-0.298791	0.589977	0.229165
CCL20	-0.880827	0.59004	0.229119
EXOC6	-0.1208	0.590111	0.229066
HDAC1	0.0666667	0.590126	0.229055
SMOC1	-0.430243	0.590182	0.229014
CHEK2	0.154617	0.5902	0.229001
NDUFB7	0.0744978	0.590258	0.228958
UNC80	0.879459	0.590673	0.228653
ALKBH1	0.15247	0.590696	0.228636
NAALADL1	0.315215	0.590795	0.228563
INAFM2	0.240465	0.590836	0.228533
ZSCAN22	0.224733	0.59086	0.228516
C15orf40	-0.0841697	0.590866	0.228511
AC005005.3	1.34424	0.590941	0.228456
MAP1A	0.0749453	0.590977	0.228429
ATP6V1E1	-0.0681925	0.591252	0.228227
PPP4R4	-0.200216	0.591292	0.228198
MICALL1	-0.0918932	0.591368	0.228142
CIAO2A	-0.0664573	0.591392	0.228125
SLC39A8	-0.506532	0.591394	0.228123
LTN1	-0.102381	0.591411	0.228111
AC010969.2	0.200791	0.591417	0.228106
AC080112.1	0.534371	0.591495	0.228049
CINP	-0.0880032	0.591505	0.228041
TXNDC15	-0.111232	0.591534	0.22802
ZNF665	0.386045	0.591537	0.228018
MIATNB	-0.251333	0.591659	0.227928
PRPH2	1.24825	0.59167	0.22792
OMG	-0.0765324	0.59177	0.227847
CCDC32	0.0986618	0.591786	0.227835
MAPK9	0.113439	0.591813	0.227816
UST	0.149326	0.591915	0.22774
IRAK4	-0.109442	0.592005	0.227675
SYT14	-1.44518	0.59205	0.227642
RAMP1	-0.139033	0.592077	0.227622
ZNF382	-0.334853	0.59213	0.227583
C14orf39	-0.420992	0.592185	0.227543
PIP5K1B	-0.230478	0.592192	0.227538
SCX	-1.51783	0.592201	0.227531
C10orf88	-0.130178	0.592215	0.22752
LIN54	0.128917	0.592271	0.227479
ADGRL1	0.172664	0.592366	0.22741
TMEM183A	-0.0712121	0.592391	0.227391
YY2	-0.5299	0.592538	0.227284
AC019117.2	0.258384	0.592598	0.22724
TTC4	-0.301816	0.592638	0.227211
XRCC3	0.197002	0.592682	0.227178
SNX33	0.0703691	0.592689	0.227173
LARP1	-0.0823085	0.592799	0.227092
AC023983.2	1.3443	0.592857	0.22705
LSR	-0.115087	0.592909	0.227012
H1-10-AS1	-0.512293	0.592911	0.227011
DNMT1	-0.0788802	0.593107	0.226867
TNFSF9	-0.493724	0.593229	0.226778
MPC1	-0.0714952	0.593326	0.226706
TRIM13	-0.083251	0.593359	0.226683
ZNF484	-0.156978	0.593456	0.226612
XIAP	-0.0844643	0.59354	0.22655
LRPAP1	0.0688599	0.593543	0.226548
TFPT	0.174529	0.593554	0.22654
UCKL1	0.0814186	0.593734	0.226408
MGAM2	1.25441	0.59376	0.226389
BOLA2-SMG1P6	-0.517033	0.593811	0.226352
KCNE4	-0.341491	0.593834	0.226335
AC099518.4	0.418097	0.593853	0.226321
C2CD4D	0.607602	0.593957	0.226245
OXLD1	-0.086974	0.594027	0.226194
ZNF205	0.204638	0.594116	0.226129
AGBL5	0.0689829	0.594153	0.226101
ITFG2-AS1	0.573032	0.594177	0.226084
NPTX2	1.06038	0.59419	0.226075
NEMP1	0.13589	0.594209	0.226061
PCAT19	0.597735	0.594232	0.226044
TEX26-AS1	-0.743461	0.594282	0.226007
TTC30A	0.0863242	0.594359	0.225951
DRG1	0.0670182	0.594404	0.225918
NKAIN4	-0.731797	0.594433	0.225897
SDC4	-0.239794	0.594504	0.225845
MAFB	0.152686	0.59451	0.225841
LINC01545	0.744438	0.594514	0.225838
PPIG	0.0704128	0.594618	0.225762
E2F5	-0.224164	0.594669	0.225725
HAUS4	0.0971222	0.594708	0.225696
ELAC2	0.064214	0.594799	0.22563
LINC00939	0.599178	0.59481	0.225622
KCTD3	0.084928	0.594835	0.225603
SPA17	0.0710905	0.594889	0.225564
TNFSF11	-0.700336	0.594908	0.22555
AZU1	-0.260132	0.594939	0.225528
EGR1	0.0862543	0.594948	0.225521
ACTL10	0.171327	0.595052	0.225445
SYK	0.0952385	0.595065	0.225435
PLXNB2	-0.0500723	0.595131	0.225387
NEXN	0.582881	0.595201	0.225336
RHOG	-0.0924327	0.595221	0.225322
LSMEM1	-0.644697	0.595264	0.225291
MTRF1	-0.123376	0.595265	0.225289
ARF1	0.0526996	0.595325	0.225246
KCTD21-AS1	0.329221	0.595336	0.225238
LKAAEAR1	-0.91679	0.595381	0.225205
PAG1	0.2062	0.595436	0.225165
PPP1R1C	0.275734	0.595444	0.225159
PAFAH1B1	-0.0583347	0.59548	0.225133
ARL6	-0.065876	0.59552	0.225104
COPS6	0.0666802	0.59557	0.225067
PUS1	-0.212353	0.595596	0.225048
TEDC2	0.27454	0.595692	0.224978
RTEL1-TNFRSF6B	0.511886	0.595722	0.224957
CCDC27	0.361288	0.595776	0.224917
APH1B	-0.0994408	0.595832	0.224876
RHEB	-0.068172	0.595875	0.224845
ZNF462	-0.117814	0.596008	0.224748
ENO4	-0.136114	0.596054	0.224714
AC019080.4	0.499353	0.596089	0.224689
VPS37D	0.699222	0.596261	0.224564
SSBP3-AS1	0.677919	0.59628	0.22455
NME2	0.103868	0.596383	0.224475
SERPINF2	-0.214867	0.596404	0.22446
LURAP1	-0.351011	0.59642	0.224448
OSBPL11	0.108277	0.596422	0.224446
TBRG1	-0.103612	0.596454	0.224423
ALDH7A1	0.0864829	0.59647	0.224412
UBE2B	-0.0717846	0.596512	0.224381
MMP24OS	0.126231	0.596532	0.224366
SEPTIN1	0.528939	0.596601	0.224316
SFTA1P	0.52034	0.596608	0.224311
ANKRD22	-0.309713	0.59667	0.224266
GAS7	-0.205439	0.596891	0.224105
C16orf86	-0.306581	0.596929	0.224077
RBM20	0.283037	0.597105	0.223949
NCAPG	0.234953	0.597125	0.223934
DCLK2	-0.867548	0.597141	0.223923
ATG12	-0.0754039	0.59715	0.223917
FAM160A1-DT	0.285991	0.597181	0.223894
CMYA5	-0.186416	0.59725	0.223844
ANP32A	-0.0802201	0.597261	0.223836
SPAG16	0.0587615	0.597349	0.223772
RNF170	-0.0896692	0.597373	0.223754
PJA2	0.0770612	0.597399	0.223735
PMPCA	0.0676627	0.597419	0.223721
SEC62	0.0540815	0.597561	0.223618
POLK	-0.0775005	0.597575	0.223607
MRPS30-DT	0.353454	0.597577	0.223606
CRBN	-0.070178	0.59768	0.223532
UGT1A1	-0.728745	0.597689	0.223525
ZNF599	0.115286	0.597749	0.223481
PTPRA	0.0665754	0.597772	0.223464
MAP2K4	0.0814345	0.597785	0.223455
FAM107B	-0.0713463	0.597801	0.223443
WWOX	-0.139324	0.597804	0.223441
NFIB	0.076008	0.597893	0.223376
NR4A1	0.419074	0.597923	0.223355
GOLGA8B	-0.14435	0.598075	0.223244
SLC35F5	-0.0590244	0.598157	0.223185
INSC	-0.751958	0.598224	0.223136
ANXA6	0.240796	0.598237	0.223127
POLR3F	-0.11738	0.598318	0.223068
CCDC87	-0.252517	0.598334	0.223057
ELF1	-0.0512486	0.59849	0.222943
UBE2Q1	0.152628	0.598506	0.222931
TDRD12	-1.16441	0.598525	0.222918
C1orf21	0.0947489	0.598535	0.222911
CCT2	-0.0673729	0.598596	0.222866
MVB12A	0.0831621	0.598647	0.222829
ZMPSTE24	-0.0695993	0.59865	0.222827
BUB3	0.0599223	0.598687	0.2228
XIRP2	-1.89921	0.598725	0.222772
CLEC5A	-1.89921	0.598725	0.222772
AC003070.2	-1.89921	0.598725	0.222772
AC012409.2	-1.89921	0.598725	0.222772
ELMOD3	-0.104824	0.598727	0.222771
TBX6	0.137387	0.598738	0.222763
TNIP3	-0.998824	0.598793	0.222724
KAT14	-0.116473	0.598804	0.222715
AP1G1	-0.0681164	0.598858	0.222676
LINC00954	-0.338598	0.598884	0.222657
ZSCAN5C	1.14879	0.598888	0.222654
TEC	-0.382063	0.598893	0.222651
AL133523.1	-1.22349	0.598899	0.222647
ETAA1	-0.0970486	0.598962	0.222601
AL139022.1	-1.25622	0.598997	0.222575
AC015802.4	1.03476	0.599032	0.22255
SMDT1	0.0697831	0.599038	0.222546
ING3	-0.089438	0.599064	0.222527
CHAC2	0.172433	0.599239	0.2224
GTF3C1	0.0878395	0.599287	0.222365
FAM155B	-0.642728	0.599311	0.222348
RNF2	0.0745313	0.599318	0.222343
OAF	0.191431	0.599392	0.222289
MYO10	0.0739654	0.599427	0.222264
PLK4	-0.103392	0.599428	0.222263
CEP295	0.131127	0.59944	0.222254
COX16	0.118857	0.599453	0.222245
AC087280.2	-1.07903	0.599476	0.222229
ANKRD13C	0.0735618	0.599479	0.222226
DDX52	-0.0821126	0.599527	0.222191
RNF6	-0.0565583	0.599621	0.222123
MLYCD	0.122338	0.599644	0.222106
HIRA	0.204265	0.599675	0.222084
AL359555.1	-0.896512	0.599721	0.222051
CELSR2	0.124366	0.599744	0.222034
BMP2	-0.272562	0.599825	0.221976
HOMER1	-0.133516	0.599827	0.221974
Z95115.1	-0.123039	0.599842	0.221963
KIAA2012-AS1	1.23306	0.599888	0.22193
GIHCG	0.0885014	0.599959	0.221878
TLCD4	-0.115748	0.60002	0.221834
UBE2V1	0.15223	0.600032	0.221826
RTL9	1.23301	0.60008	0.221791
SLC16A3	-0.0738823	0.600088	0.221785
MCCC1	-0.0670967	0.600201	0.221703
AC048341.1	-0.510121	0.60022	0.221689
ADAMTSL1	0.698729	0.600234	0.221679
DDX31	-0.152164	0.600251	0.221667
VWCE	0.555031	0.600394	0.221564
AC087491.1	0.495264	0.600399	0.22156
KIF13A	0.130645	0.600466	0.221512
HPS4	-0.0929622	0.600542	0.221456
ZNF282	-0.221079	0.600596	0.221418
CKM	-1.23299	0.6006	0.221415
BBOX1-AS1	-0.295629	0.600702	0.221341
CEP170	-0.0994011	0.600714	0.221332
TMA16	0.118664	0.600806	0.221266
RBM22	-0.0703485	0.6009	0.221198
CHCHD7	0.080021	0.600921	0.221183
AC091271.1	0.284227	0.600941	0.221168
GIPR	-0.156066	0.600993	0.221131
C22orf31	-2.10723	0.601001	0.221125
CITED1	-2.10723	0.601001	0.221125
OLFM1	-2.10723	0.601001	0.221125
MSI1	-2.10723	0.601001	0.221125
RGS18	-2.10723	0.601001	0.221125
CPB1	-2.10723	0.601001	0.221125
LYZL4	-2.10723	0.601001	0.221125
ZDHHC19	-2.10723	0.601001	0.221125
PRTG	-2.10723	0.601001	0.221125
KRT83	-2.10723	0.601001	0.221125
HNRNPCL1	-2.10723	0.601001	0.221125
RGPD2	-2.10723	0.601001	0.221125
SAMD11	-2.10723	0.601001	0.221125
AC092171.1	-2.10723	0.601001	0.221125
QRFP	-2.10723	0.601001	0.221125
CD3E	-2.10723	0.601001	0.221125
AC003035.1	-2.10723	0.601001	0.221125
AL590714.1	-2.10723	0.601001	0.221125
AC073323.1	-2.10723	0.601001	0.221125
AC114730.3	-2.10723	0.601001	0.221125
AC134772.1	-2.10723	0.601001	0.221125
AC091887.1	-2.10723	0.601001	0.221125
AC010768.1	-2.10723	0.601001	0.221125
SOX5-AS1	-2.10723	0.601001	0.221125
OR13A1	-2.10723	0.601001	0.221125
AC008011.2	-2.10723	0.601001	0.221125
AL157871.2	-2.10723	0.601001	0.221125
AC024270.2	-2.10723	0.601001	0.221125
AC036108.3	-2.10723	0.601001	0.221125
AC008731.1	-2.10723	0.601001	0.221125
AJ003147.2	-2.10723	0.601001	0.221125
AC012313.2	-2.10723	0.601001	0.221125
AL360012.1	-2.10723	0.601001	0.221125
AL357054.2	-2.10723	0.601001	0.221125
LINC02359	-2.10723	0.601001	0.221125
AC002074.1	-2.10723	0.601001	0.221125
ARFGAP2	-0.065626	0.601089	0.221062
ARL6IP1	-0.0542115	0.601139	0.221025
GPATCH2	-0.115106	0.601216	0.220969
AC135050.1	0.678785	0.601271	0.220929
TMEM106C	-0.0600239	0.601332	0.220886
TNKS2-AS1	-0.554339	0.601332	0.220886
PTPRC	1.23934	0.601344	0.220877
ARHGEF11	-0.282001	0.601411	0.220829
SLC9C2	0.456011	0.601443	0.220805
NEMP2	0.159668	0.601448	0.220802
GOSR2	-0.076602	0.601534	0.22074
DNAAF3	-0.0797309	0.601759	0.220578
SLC26A8	-0.474029	0.601793	0.220553
IP6K1	0.0654632	0.601796	0.22055
DUSP28	-0.168335	0.601825	0.22053
MED29	0.0622365	0.601865	0.220501
CHP1	0.0422486	0.601878	0.220492
NECTIN3	0.199302	0.601888	0.220484
PAPSS1	0.0604592	0.602028	0.220383
AC005699.1	0.262677	0.60204	0.220375
PDPK1	-0.0697707	0.602097	0.220333
PCBP4	0.138778	0.602116	0.22032
SDHAF1	-0.117289	0.60212	0.220317
RUSC1	0.0855422	0.602244	0.220228
SERPINB6	-0.0500333	0.602249	0.220224
SERPINB11	-0.151194	0.602319	0.220174
NSRP1	-0.0820951	0.602336	0.220161
UCP3	-0.484923	0.602385	0.220126
ANXA10	-0.337418	0.602487	0.220053
FLG2	1.23906	0.602501	0.220042
ASTL	1.23906	0.602501	0.220042
AC005410.2	1.23906	0.602501	0.220042
AL139120.1	-0.697783	0.602542	0.220012
NR5A2	0.544776	0.602545	0.220011
AC067750.1	0.450829	0.602556	0.220003
GNLY	0.888179	0.602557	0.220002
METTL16	0.084012	0.602654	0.219932
GRAMD1A	-0.103787	0.602679	0.219914
CKAP2L	-0.214762	0.602781	0.21984
CTU1	0.243808	0.602813	0.219817
PPCDC	0.128242	0.602886	0.219765
AC011511.1	1.23896	0.60289	0.219762
GALE	-0.0689476	0.602954	0.219716
GALT	-0.107584	0.60302	0.219668
ISCU	-0.0535938	0.603054	0.219644
ACKR2	0.216277	0.603108	0.219605
CNTN3	-0.30134	0.603132	0.219588
ULK2	-0.111399	0.603204	0.219536
CNGA3	0.481215	0.603271	0.219487
AC092675.1	-1.89881	0.603281	0.21948
AC103740.2	-1.89881	0.603281	0.21948
C17orf78	-1.89881	0.603281	0.21948
UGT2A1	0.162453	0.60335	0.21943
STAU2	0.0775904	0.603409	0.219388
ANAPC5	0.0487236	0.603484	0.219334
AC011498.1	-0.76795	0.603486	0.219333
SRSF5	0.0590308	0.603492	0.219328
BASP1	0.101998	0.603502	0.219321
ACTN4	0.0502493	0.603524	0.219305
SHOC2	0.0572698	0.603612	0.219242
CTCF	-0.110268	0.603618	0.219238
LSM4	0.0613989	0.603678	0.219195
ACSL4	-0.064204	0.603693	0.219184
RPS14	0.0556147	0.603937	0.219009
MARK4	0.21961	0.603963	0.21899
PHB	-0.0614606	0.603975	0.218981
PRKN	0.229567	0.604003	0.218961
AC108058.1	1.35221	0.604005	0.218959
AC087045.2	1.35221	0.604005	0.218959
AL121929.2	1.35221	0.604005	0.218959
SCRN1	-0.0527488	0.604043	0.218932
AL390728.6	0.112677	0.604051	0.218927
ATAD3C	0.285732	0.604064	0.218917
AC099489.1	-0.427513	0.604074	0.21891
METTL22	0.135213	0.604163	0.218846
FANK1	0.0621097	0.604203	0.218817
RBM23	0.0599269	0.604243	0.218788
ATP5MD	-0.0779304	0.604336	0.218722
REM2	-0.467267	0.604386	0.218686
TAP2	-0.204528	0.604462	0.218631
HSPA2	0.311993	0.604489	0.218612
KLHDC4	-0.140858	0.604543	0.218573
GSPT1	-0.0637774	0.604573	0.218551
ACKR3	-0.286361	0.604656	0.218491
ATP6AP1L	-0.236926	0.604675	0.218478
LINC01863	-1.89868	0.604802	0.218387
AC069503.1	-1.89868	0.604802	0.218387
AL110118.2	-1.89868	0.604802	0.218387
AP003096.1	-1.89868	0.604802	0.218387
DNAJC11	0.082245	0.604852	0.218351
CLCN5	0.175044	0.604946	0.218283
GLIDR	0.200585	0.604962	0.218272
SLC26A5	1.02346	0.605082	0.218185
PCED1B	0.267535	0.605085	0.218184
FP565260.6	0.317146	0.60513	0.218151
MAP4K1	0.66833	0.605133	0.218149
UBB	0.0653675	0.605146	0.21814
SBDS	-0.053131	0.605158	0.218131
CNTNAP3	0.178717	0.605169	0.218123
AC120053.1	0.743801	0.605205	0.218098
ATRX	0.0632286	0.605303	0.218027
ANLN	0.0825144	0.60534	0.218
MSMB	0.102267	0.60537	0.217979
AC139769.2	0.128287	0.605429	0.217937
EML4	0.060484	0.6055	0.217886
UNC119B	0.0721741	0.605508	0.21788
SEC22B	0.0630628	0.605521	0.217871
HMCN1	-0.418909	0.605593	0.217819
GOLT1B	0.0680913	0.605633	0.21779
DIP2B	0.0936463	0.605713	0.217733
SNRPC	-0.0598217	0.605722	0.217726
MMP9	-0.325733	0.605885	0.21761
F8	0.16396	0.605958	0.217558
NEDD8	-0.0764178	0.606012	0.217519
FBXL8	0.143291	0.606014	0.217517
UGT1A10	-0.295817	0.606042	0.217497
GALK1	-0.121442	0.606044	0.217496
INA	-0.6513	0.606049	0.217493
HPSE	0.140521	0.606061	0.217484
SLC13A3	0.189858	0.606068	0.217479
CFAP100	0.0755176	0.60623	0.217362
RAC2	-0.108698	0.606254	0.217345
LRP3	0.303329	0.606277	0.217329
LINC01136	1.24496	0.606286	0.217323
POLG2	0.151757	0.606288	0.217321
KIF3B	0.0610454	0.60631	0.217305
ANKHD1-EIF4EBP3	0.381337	0.606357	0.217272
AC005154.5	-0.639794	0.606582	0.21711
POLA2	-0.101637	0.606639	0.217069
DNAJC17	0.110185	0.606642	0.217068
THAP10	-0.116284	0.606781	0.216968
PZP	0.25393	0.606809	0.216948
PNPLA3	-0.239987	0.606825	0.216937
AP000251.1	-0.557437	0.606863	0.216909
ZNF555	0.178499	0.607041	0.216782
PTCD2	0.107502	0.607071	0.216761
IMPG2	0.571995	0.607162	0.216695
MAF	-0.169209	0.607193	0.216673
FAM216A	-0.110913	0.607207	0.216663
AGA	-0.077709	0.607229	0.216647
TNFAIP8L1	0.0629723	0.607267	0.216621
LINC02531	-1.08889	0.607306	0.216593
ZNF43	0.10716	0.607319	0.216583
ACSBG1	0.23955	0.607354	0.216558
TBCEL	0.185801	0.607468	0.216477
GMPR2	0.0603174	0.607492	0.216459
TMEM182	-0.143953	0.607502	0.216452
CHRAC1	-0.0877223	0.607595	0.216386
AFF2	-2.07024	0.607683	0.216323
FAM171A2	-2.07024	0.607683	0.216323
AC068473.1	-2.07024	0.607683	0.216323
WFDC10B	-2.07024	0.607683	0.216323
PSG9	-2.07024	0.607683	0.216323
DLEU7	-2.07024	0.607683	0.216323
SOWAHD	-2.07024	0.607683	0.216323
IGKV1OR-3	-2.07024	0.607683	0.216323
AP000317.1	-2.07024	0.607683	0.216323
LINC01208	-2.07024	0.607683	0.216323
LINC00114	-2.07024	0.607683	0.216323
ODF2-AS1	-2.07024	0.607683	0.216323
AL157373.2	-2.07024	0.607683	0.216323
AL669841.1	-2.07024	0.607683	0.216323
JARID2-AS1	-2.07024	0.607683	0.216323
LINC01238	-2.07024	0.607683	0.216323
AC104170.1	-2.07024	0.607683	0.216323
AC069444.1	-2.07024	0.607683	0.216323
AL096701.3	-2.07024	0.607683	0.216323
DENND6A-DT	-2.07024	0.607683	0.216323
AC097716.1	-2.07024	0.607683	0.216323
AC007370.2	-2.07024	0.607683	0.216323
AP001363.1	-2.07024	0.607683	0.216323
AC034102.6	-2.07024	0.607683	0.216323
RCCD1-AS1	-2.07024	0.607683	0.216323
AL139021.3	-2.07024	0.607683	0.216323
AC009269.2	-2.07024	0.607683	0.216323
AC116025.1	-2.07024	0.607683	0.216323
AC092296.1	-2.07024	0.607683	0.216323
AF131215.7	-2.07024	0.607683	0.216323
AP000350.5	-2.07024	0.607683	0.216323
AC105020.5	-2.07024	0.607683	0.216323
AC025287.2	-2.07024	0.607683	0.216323
AC131212.1	-2.07024	0.607683	0.216323
AC103718.1	-0.441533	0.607711	0.216303
TTLL4	0.0974326	0.607873	0.216187
DRC1	0.0535929	0.607928	0.216148
PACSIN3	-0.0967885	0.60794	0.216139
ZDHHC5	-0.0970764	0.608026	0.216078
CNOT1	0.0799772	0.608046	0.216064
ZCRB1	0.0622476	0.608093	0.21603
AL160313.1	-1.31793	0.608152	0.215988
STRN4	-0.102628	0.608189	0.215961
LINC00638	0.348721	0.608203	0.215952
KLHL2	0.0803247	0.608233	0.21593
FDX1	-0.0658959	0.608268	0.215905
SEPTIN8	-0.0866095	0.60827	0.215904
AC091729.3	0.177022	0.608438	0.215784
RNF146	-0.075215	0.608529	0.215718
IGSF11	0.370731	0.608541	0.21571
TULP1	0.931177	0.608563	0.215694
SZT2	-0.139038	0.608593	0.215673
CD44	0.0499957	0.608644	0.215637
SLC39A3	-0.0763375	0.608679	0.215611
AC023510.1	-0.609815	0.608784	0.215536
TRUB1	-0.0995644	0.608846	0.215493
AUP1	-0.0663467	0.608847	0.215492
SMIM26	-0.0681591	0.608892	0.21546
HIPK2	-0.0693238	0.608936	0.215429
AC012358.1	-0.454896	0.608946	0.215421
CYSRT1	-0.178411	0.609002	0.215381
ZFYVE16	0.078076	0.609021	0.215368
CHCHD4	-0.129541	0.609025	0.215365
H2BC11	-0.148875	0.609066	0.215336
AC011468.5	0.587359	0.609118	0.215298
SLC66A1	-0.128299	0.609151	0.215275
MLXIP	0.0716834	0.60924	0.215211
C2CD2L	0.136268	0.609361	0.215125
TMEM231	-0.0690156	0.609429	0.215077
CCDC181	-0.0834696	0.609437	0.215071
SLC8A1-AS1	0.749717	0.609452	0.215061
MFAP5	-1.26706	0.609547	0.214993
ITGA1	-0.263581	0.609599	0.214956
ZC3H4	0.121517	0.609625	0.214937
FNDC4	0.401661	0.60973	0.214862
CYP3A5	0.357717	0.609781	0.214826
AP002498.1	0.578148	0.609787	0.214822
RLN2	-0.231668	0.609822	0.214797
ATXN1L	0.123521	0.60994	0.214713
ANXA8	0.0809252	0.609952	0.214704
LINC00322	-1.06182	0.609999	0.214671
GABRA3	1.46915	0.610054	0.214632
TSPAN33	0.17684	0.610078	0.214614
HOOK3	-0.0655408	0.610113	0.21459
PPARGC1A	0.161261	0.610122	0.214584
F11-AS1	-1.18592	0.610159	0.214557
ATP6V1G3	0.424478	0.6102	0.214528
ALKBH2	0.182363	0.610236	0.214502
CDK20	0.0929596	0.61026	0.214485
AC093535.1	0.276222	0.61027	0.214478
MRPL30	-0.0775077	0.610282	0.214469
ACO2	0.0609711	0.610517	0.214302
ACAD11	0.373008	0.610538	0.214287
AIMP1	-0.0702211	0.610598	0.214244
ZNF660	-0.497782	0.610626	0.214225
USP40	-0.0657064	0.610632	0.21422
UHMK1	-0.0601056	0.610641	0.214214
DIS3	-0.0755319	0.610885	0.214041
MMP13	-0.432294	0.610896	0.214033
KCP	0.359136	0.610899	0.21403
MANCR	-0.904576	0.610932	0.214007
MEI1	0.758701	0.610941	0.214
TEX2	0.091891	0.610961	0.213986
AL031666.1	0.61383	0.610964	0.213984
NHP2	-0.0873156	0.611015	0.213948
MT1M	-0.573176	0.611034	0.213935
AC002558.2	0.73053	0.611103	0.213886
AL731563.3	0.602559	0.611145	0.213856
EZR-AS1	0.83145	0.611159	0.213846
AC245884.8	-0.747166	0.611172	0.213837
ARHGAP22	0.280739	0.611181	0.21383
RMDN1	0.080496	0.611231	0.213794
URI1	-0.11784	0.611249	0.213782
ARVCF	-0.0994255	0.611256	0.213777
GNAZ	-0.383149	0.611429	0.213654
LINC01004	-0.516494	0.611442	0.213645
RRAS2	-0.0916094	0.611659	0.21349
SPOCK2	-0.967533	0.61168	0.213475
YPEL1	0.230804	0.611722	0.213446
LINC02340	0.552187	0.611774	0.213409
SLC10A7	0.122088	0.611784	0.213402
ASB1	0.100161	0.61179	0.213398
ARL15	-0.156315	0.611975	0.213266
COX17	0.0808173	0.611991	0.213255
GYG1	-0.05867	0.612119	0.213164
ZNF625-ZNF20	1.03165	0.612139	0.21315
IL1R1-AS1	-1.04906	0.612145	0.213146
FAM166B	0.0817126	0.612149	0.213143
B4GALT3	-0.0851164	0.61219	0.213114
C2orf92	-0.262771	0.612251	0.21307
GRHL1	-0.0831703	0.612256	0.213067
FNDC10	0.319729	0.61229	0.213043
MRPS34	0.0698396	0.612304	0.213033
PLIN4	-0.302665	0.612354	0.212997
CYTOR	0.180572	0.612463	0.21292
POMGNT1	-0.095255	0.612522	0.212878
RIMS4	1.64546	0.612538	0.212867
LNCOG	0.518837	0.612594	0.212828
RIN3	-0.145676	0.612643	0.212792
ZDHHC11	0.309144	0.612804	0.212679
GUK1	-0.0481312	0.612865	0.212635
AC120114.1	0.446697	0.612918	0.212598
ELL2	0.0601048	0.612937	0.212584
ZNF8	0.148691	0.612945	0.212579
ADCY9	0.138661	0.612964	0.212565
CD63	-0.0568646	0.61301	0.212532
ZNF596	-0.137831	0.613034	0.212515
TBC1D24	0.124485	0.61305	0.212504
TSNARE1	0.191668	0.613066	0.212493
CDH2	-0.227613	0.613134	0.212445
ING5	0.128122	0.613172	0.212418
GPRIN1	0.667305	0.613295	0.21233
CARMIL3	-0.779239	0.613296	0.21233
DBN1	-0.108913	0.613317	0.212315
IHO1	1.35261	0.613384	0.212268
AL512380.2	1.35261	0.613384	0.212268
AL139220.2	-0.316115	0.613466	0.212209
YAF2	-0.0999669	0.613503	0.212184
AEBP1	1.01659	0.613511	0.212177
IDH3G	0.058187	0.613528	0.212166
CDK2AP2	0.0601886	0.613532	0.212163
IGSF3	0.0997826	0.613569	0.212136
IRX3	0.141081	0.613689	0.212052
ROCK2	0.0835605	0.613725	0.212026
CATIP	0.13232	0.613731	0.212022
KMO	-0.363622	0.613851	0.211937
SLC26A9	-0.335005	0.613899	0.211903
ZNF883	0.449127	0.613956	0.211863
RXFP4	0.935316	0.613977	0.211848
SMOC2	0.819435	0.613981	0.211845
LINC01006	0.184043	0.614049	0.211797
SLC25A28	-0.256578	0.614108	0.211755
PARP2	-0.0956788	0.614136	0.211736
SRPK2	-0.0650735	0.61423	0.211669
PDE5A	-0.147934	0.614249	0.211656
COL5A3	1.60961	0.614285	0.21163
BRSK1	1.60961	0.614285	0.21163
AC002076.1	1.60961	0.614285	0.21163
LINC02242	1.60961	0.614285	0.21163
PPP6R2	0.0712433	0.614322	0.211604
CES1	0.107045	0.614351	0.211584
B4GALT1	-0.0806648	0.614369	0.21157
LIMA1	0.0478993	0.614415	0.211538
TRAPPC12-AS1	0.447258	0.614443	0.211518
PPP1R32	0.136209	0.614498	0.21148
MT-ND6	-0.0635869	0.614553	0.21144
RNF138	-0.06057	0.61457	0.211429
EIF3C	-0.136893	0.614638	0.211381
OSR1	0.266377	0.614698	0.211338
PPP2R3C	-0.0791569	0.614712	0.211328
AC008736.1	0.380688	0.614786	0.211276
BYSL	-0.136171	0.61496	0.211153
CYP3A4	-1.05604	0.614982	0.211138
POU5F1B	-1.05604	0.614982	0.211138
ZNF880	0.147301	0.614984	0.211136
COPS7A	0.0574329	0.61499	0.211132
AL157786.1	1.35267	0.615031	0.211103
LINC02853	1.35267	0.615031	0.211103
COL19A1	-1.83437	0.615324	0.210896
FFAR2	-1.83437	0.615324	0.210896
ZG16	-1.83437	0.615324	0.210896
MIR7-3HG	-1.83437	0.615324	0.210896
AL591721.1	-1.83437	0.615324	0.210896
HSFX3	-1.83437	0.615324	0.210896
AL136418.1	0.676145	0.615331	0.210892
BACE1	0.147277	0.615361	0.21087
AC104667.2	0.421446	0.615415	0.210832
MEAK7	0.079092	0.615421	0.210828
MPHOSPH10	-0.098571	0.61549	0.210779
MAPKAPK5	-0.0847217	0.615566	0.210725
EHBP1	0.0797994	0.615597	0.210703
ELAVL1	-0.0653706	0.61561	0.210694
PPAN	-0.463812	0.615628	0.210681
HMBOX1	0.0939783	0.615632	0.210679
CLK3	0.0732221	0.615693	0.210636
USP1	0.0738145	0.615861	0.210517
FOXP4	-0.232178	0.615884	0.210501
OXNAD1	-0.105091	0.615898	0.210491
SLC7A6	-0.142505	0.615916	0.210479
EMC9	0.115684	0.616039	0.210391
OTOP1	1.24285	0.616058	0.210378
AKR1B15	0.603114	0.616092	0.210354
RTN4R	0.324502	0.616111	0.210341
CBLC	-0.0927697	0.616173	0.210298
MAMDC2-AS1	-0.461288	0.616202	0.210277
FAM167B	1.23583	0.616204	0.210275
SPATA21	-1.48914	0.616243	0.210248
AC005479.1	-1.48914	0.616243	0.210248
AL135744.1	-1.48914	0.616243	0.210248
GPD1L	0.0666938	0.616255	0.21024
AC025031.4	-0.937394	0.616255	0.21024
BCAR3-AS1	-0.290774	0.616263	0.210234
RBM6	-0.0712873	0.616327	0.210189
AC097358.2	1.01821	0.616335	0.210183
ALAS1	-0.0909424	0.616387	0.210147
TAB1	0.0974711	0.616444	0.210107
TIMELESS	-0.128749	0.616595	0.21
FZD1	0.179792	0.616638	0.20997
LINC00491	-0.453158	0.616665	0.209951
ERMN	-0.766886	0.61667	0.209947
RAD51	0.440636	0.616681	0.209939
AL021368.2	0.377845	0.616738	0.209899
ADGRL3	0.415048	0.616777	0.209872
AC004012.1	1.24269	0.61679	0.209862
KCNJ15	0.107979	0.616901	0.209785
AL355870.1	0.877376	0.616912	0.209777
GDF9	0.480978	0.616949	0.209751
ZCCHC3	0.189061	0.616974	0.209733
ZMYND10	0.0462477	0.616998	0.209716
ABITRAM	-0.0666383	0.617081	0.209658
SH3KBP1	-0.0781376	0.617122	0.209629
CEP63	-0.0834252	0.617201	0.209573
GATAD2B	0.0995317	0.617282	0.209516
POLM	-0.124208	0.61729	0.209511
SEL1L3	-0.0501468	0.617324	0.209487
FAM169B	-0.591932	0.617444	0.209402
LAMTOR1	-0.0644487	0.617495	0.209367
PPP4R3B	0.0557781	0.617554	0.209325
SLC10A3	0.0959496	0.617586	0.209303
ZNF823	-0.174185	0.617638	0.209266
KBTBD11	-0.388556	0.617642	0.209263
P3H3	0.2783	0.617689	0.20923
PBK	0.197888	0.617743	0.209192
FMNL3	-0.390371	0.617767	0.209175
ZNF737	0.166039	0.617834	0.209128
GTF2IRD1	-0.0962408	0.617851	0.209116
ZNF766	-0.106187	0.617922	0.209066
SERTAD1	-0.100224	0.617975	0.209029
GGT1	-0.232709	0.618068	0.208964
BNC1	0.127865	0.618087	0.20895
ALCAM	0.0530801	0.618125	0.208923
CDNF	0.203623	0.618202	0.208869
LRRC57	-0.0639893	0.618218	0.208858
NXT1	-0.137272	0.618299	0.208802
LRRC28	0.0885185	0.618388	0.208739
AL590399.1	-0.737337	0.618422	0.208715
MTERF4	-0.100914	0.618438	0.208704
CALD1	-0.0961004	0.618468	0.208683
AURKB	0.254858	0.618554	0.208622
SPATA25	1.60885	0.618665	0.208545
AL355581.1	1.60885	0.618665	0.208545
AC012456.2	1.60885	0.618665	0.208545
AL445931.1	1.60885	0.618665	0.208545
AC009097.3	1.60885	0.618665	0.208545
AC104984.3	1.60885	0.618665	0.208545
AC010531.6	1.60885	0.618665	0.208545
AC004492.1	1.60885	0.618665	0.208545
GP6	0.608449	0.61873	0.208499
PALB2	0.115631	0.618734	0.208496
PNPLA2	0.0601054	0.618793	0.208455
AC010624.3	-0.395248	0.618843	0.208419
ADGRG1	-0.0644672	0.618875	0.208397
ZNF404	0.282536	0.619056	0.20827
SPRED1	-0.152113	0.619107	0.208234
ZNHIT3	-0.0766656	0.619218	0.208157
DNAJC1	0.107921	0.619219	0.208156
RILPL1	0.408707	0.619247	0.208136
NR1D2	0.0722795	0.619351	0.208063
ZNF491	0.312644	0.619397	0.208031
BBC3	-0.285042	0.619414	0.208019
ZMYND8	-0.0680805	0.619426	0.208011
NSD2	-0.116716	0.619455	0.20799
PRR15	0.0519146	0.619483	0.207971
RDX	0.0489972	0.619509	0.207952
FBP1	0.216051	0.619562	0.207915
GATB	-0.107472	0.61959	0.207895
TMEM129	0.081319	0.619601	0.207888
AL161729.1	-1.02978	0.619665	0.207843
CHD6	0.0812097	0.619866	0.207702
AL031289.1	1.61824	0.619906	0.207674
MEFV	-1.83373	0.619963	0.207634
TMOD1	-1.83373	0.619963	0.207634
C20orf202	-1.83373	0.619963	0.207634
AC013714.1	-1.83373	0.619963	0.207634
SULT1A3	-1.83373	0.619963	0.207634
LINC02091	-1.83373	0.619963	0.207634
SBNO1-AS1	0.458636	0.619964	0.207633
CCT3	-0.0397443	0.619978	0.207623
LINC01816	-0.982965	0.620118	0.207525
TPCN1	-0.0769867	0.620118	0.207525
ACSM6	1.60859	0.62013	0.207517
AKR1C4	1.60859	0.62013	0.207517
CTXN3	1.60859	0.62013	0.207517
ZNF32-AS1	1.60859	0.62013	0.207517
AL021707.4	1.60859	0.62013	0.207517
VPS13A-AS1	1.60859	0.62013	0.207517
AC116337.3	1.60859	0.62013	0.207517
LINC02421	1.60859	0.62013	0.207517
AC134312.4	1.60859	0.62013	0.207517
TCEAL1	-0.0990348	0.620373	0.207347
CCDC125	0.0652829	0.620384	0.20734
NHLRC2	-0.0717689	0.620404	0.207326
CAPS2	0.0814615	0.620455	0.20729
AL732292.2	-0.593793	0.620464	0.207283
TMEM44	0.116239	0.620479	0.207273
ISY1	-0.112506	0.620772	0.207068
TNFSF15	-0.754201	0.620807	0.207043
RECQL5	0.106452	0.620814	0.207038
JARID2	0.0946317	0.620822	0.207033
TTLL7	-0.114696	0.620823	0.207032
PRAF2	-0.102815	0.620844	0.207017
OMA1	-0.0768718	0.620866	0.207002
DRAXIN	1.24182	0.620946	0.206946
CFAP410	0.0880734	0.621045	0.206877
NDC80	0.178193	0.621167	0.206791
SSR3	0.0464159	0.621183	0.20678
TTC5	-0.067434	0.621195	0.206772
CD177	0.330068	0.621244	0.206738
JMJD7-PLA2G4B	0.299348	0.621323	0.206682
IQCN	-0.280905	0.621335	0.206674
GUCY1A2	-1.83352	0.621512	0.206551
GPR182	-1.83352	0.621512	0.206551
SPECC1L-ADORA2A	-1.83352	0.621512	0.206551
AC087164.1	-1.83352	0.621512	0.206551
PRCC	-0.0835241	0.621521	0.206544
FAM53C	-0.0703711	0.621534	0.206535
AC113349.1	0.254449	0.621597	0.206491
CREBL2	0.0843265	0.621617	0.206477
ICA1L	0.0942189	0.621656	0.20645
CRB1	0.508833	0.621869	0.206301
PWWP2B	-0.110232	0.621891	0.206286
ARRDC1-AS1	-0.121028	0.62192	0.206265
DAXX	0.0733698	0.621933	0.206256
GAREM1	0.108188	0.621942	0.20625
DKKL1	0.691594	0.621976	0.206226
HCG27	0.613099	0.621992	0.206216
IFT74	0.059805	0.622064	0.206165
LSP1	0.0842309	0.622159	0.206099
KIF3C	0.135694	0.622212	0.206062
HGD	0.206682	0.622219	0.206057
Z99943.1	-0.39798	0.622264	0.206026
CLDN14	-1.12239	0.622437	0.205905
AC243965.2	-0.973083	0.622488	0.205869
SCHIP1	0.298288	0.622619	0.205777
CAPN6	1.97677	0.622701	0.20572
NOL4	1.97677	0.622701	0.20572
SCN1A	1.97677	0.622701	0.20572
CYP2C19	1.97677	0.622701	0.20572
PNOC	1.97677	0.622701	0.20572
SPDYE2B	1.97677	0.622701	0.20572
RAG2	1.97677	0.622701	0.20572
NELL2	1.97677	0.622701	0.20572
SATL1	1.97677	0.622701	0.20572
IKZF1	1.97677	0.622701	0.20572
AC011298.1	1.97677	0.622701	0.20572
AL356259.1	1.97677	0.622701	0.20572
CFAP97D1	1.97677	0.622701	0.20572
AC099541.1	1.97677	0.622701	0.20572
AC019055.1	1.97677	0.622701	0.20572
LINC01808	1.97677	0.622701	0.20572
AC117394.2	1.97677	0.622701	0.20572
MARCOL	1.97677	0.622701	0.20572
AC114781.2	1.97677	0.622701	0.20572
LINC01511	1.97677	0.622701	0.20572
AC137579.2	1.97677	0.622701	0.20572
AC067930.4	1.97677	0.622701	0.20572
AC023794.4	1.97677	0.622701	0.20572
AL157911.1	1.97677	0.622701	0.20572
SLC35G6	1.97677	0.622701	0.20572
AC087762.1	1.97677	0.622701	0.20572
THCAT158	1.97677	0.622701	0.20572
AC016866.2	1.97677	0.622701	0.20572
AC006557.1	1.97677	0.622701	0.20572
AC103702.2	1.97677	0.622701	0.20572
AC117490.2	1.97677	0.622701	0.20572
AL135999.2	1.97677	0.622701	0.20572
AP000851.2	1.97677	0.622701	0.20572
ZNF827	-0.0937011	0.622705	0.205718
RAB25	0.042861	0.622761	0.205678
MLH1	0.0660988	0.622821	0.205637
PYGL	0.0819265	0.622919	0.205568
C6orf223	-0.296432	0.62293	0.205561
TAS1R1	1.03848	0.622972	0.205532
FSIP2-AS1	-0.90731	0.622981	0.205525
KDM1A	0.0824342	0.623033	0.205489
HNRNPA2B1	0.0403112	0.623064	0.205467
SELENOK	-0.0686051	0.623162	0.205399
MT-ND1	-0.0662642	0.62326	0.205331
FAM168B	0.0793968	0.623277	0.205319
DNAJC3	0.0604113	0.623286	0.205312
LINC00167	0.677528	0.623353	0.205266
LINC01569	0.20587	0.623359	0.205262
IL33	-0.144684	0.623415	0.205223
TMEM94	0.0831082	0.623515	0.205153
GNMT	0.363799	0.623515	0.205153
ZNF148	-0.0642278	0.623545	0.205132
RELN	-1.09744	0.623572	0.205114
RSRC2	-0.0673664	0.623621	0.205079
ZNF106	0.0653487	0.623795	0.204958
CD4	0.102844	0.623831	0.204933
GNA14	-0.12247	0.623844	0.204924
ZNF347	0.147781	0.623873	0.204904
AC004707.1	-1.46234	0.623906	0.204881
KIF22	-0.0986074	0.623987	0.204824
LRATD1	0.0575569	0.624008	0.20481
POFUT1	0.0806557	0.624021	0.2048
AC092608.1	1.24116	0.624092	0.204752
AL118556.2	1.24116	0.624092	0.204752
PEX16	0.0738197	0.624122	0.20473
CCND2	0.0679037	0.624178	0.204692
FAM3D	0.081526	0.624206	0.204672
AP000446.1	-1.09777	0.624228	0.204657
AC006026.3	-0.357052	0.624243	0.204646
PPP2R5A	0.0763248	0.624249	0.204642
NEK1	-0.0616621	0.624252	0.20464
GMPPB	-0.0600309	0.624359	0.204565
AC245052.4	-0.931236	0.624433	0.204514
ASCC2	-0.0706377	0.624475	0.204485
SNHG25	0.512669	0.62451	0.20446
AL354766.2	0.170112	0.624535	0.204443
WRNIP1	0.118438	0.62454	0.20444
AC010331.1	-1.12254	0.624551	0.204432
EMILIN3	1.23394	0.624557	0.204428
MYADM-AS1	1.24106	0.624563	0.204423
AC018766.1	1.24106	0.624563	0.204423
GEMIN8	0.0765955	0.624615	0.204387
EVI2A	-0.65784	0.62463	0.204377
C1orf53	0.160092	0.624679	0.204343
CERKL	-0.0851029	0.62469	0.204335
CBLN3	-0.372873	0.624857	0.204219
COX8C	0.957817	0.624916	0.204178
FAM229B	-0.055075	0.624916	0.204178
ENTPD1-AS1	-0.174224	0.624942	0.204161
AL365330.1	0.919368	0.625036	0.204095
AC005790.1	0.396139	0.625067	0.204074
AKAP9	0.0602498	0.625103	0.204049
SLC10A6	-0.376255	0.625164	0.204006
PLXND1	0.577663	0.625293	0.203916
SPG21	-0.0709435	0.625305	0.203908
CDHR3	0.0724466	0.625369	0.203864
TMPRSS2	-0.0750052	0.625494	0.203777
CEBPZOS	0.0668235	0.625499	0.203774
NDUFS8	0.0579526	0.62551	0.203765
ABHD5	-0.0648965	0.625516	0.203762
ZNF707	-0.285514	0.625529	0.203752
AC104777.2	0.688902	0.62558	0.203717
EPHA6	-1.48758	0.625639	0.203676
AL109947.1	-1.48758	0.625639	0.203676
AC010422.1	-1.48758	0.625639	0.203676
AL139300.1	-1.48758	0.625639	0.203676
TOP2B	0.0708668	0.625644	0.203673
CHML	-0.172229	0.625737	0.203608
UGT2B4	0.553774	0.625741	0.203605
SNX11	-0.0897306	0.625783	0.203576
C3orf38	-0.0638145	0.625795	0.203568
FAM222B	0.0755901	0.625841	0.203536
NLGN4X	0.506303	0.62588	0.203509
ZNF334	-0.144125	0.625962	0.203452
PRR11	0.267356	0.625975	0.203443
STARD4-AS1	-0.467677	0.625983	0.203437
GMCL1	0.0607579	0.62599	0.203433
CD83	-0.602605	0.62602	0.203412
SCGB2A1	0.139195	0.626072	0.203376
TMEM167B	0.064099	0.626077	0.203372
BRK1	-0.0514968	0.626091	0.203362
TBCK	0.0920009	0.626104	0.203354
EPS8L1	0.0555356	0.626112	0.203348
TLR5	0.0607434	0.626124	0.20334
LINC00235	0.687896	0.62615	0.203322
AL358115.1	-1.13174	0.62616	0.203315
AC008764.8	-0.500145	0.626194	0.203291
CEP97	0.0711261	0.626219	0.203274
WDR61	-0.0498623	0.626263	0.203243
AC063944.1	-1.28208	0.626276	0.203234
EOLA2	-0.10544	0.626347	0.203185
AC004554.2	-0.375259	0.626383	0.20316
AC020915.2	-0.273044	0.626404	0.203146
GAB2	-0.178123	0.626405	0.203145
SLC45A1	0.380013	0.62644	0.20312
SLC12A5	1.23351	0.626482	0.203091
FMN1	0.119123	0.626487	0.203088
TMEM223	-0.0790894	0.626544	0.203048
COPA	0.0478832	0.626591	0.203016
SH3D21	0.252053	0.626618	0.202997
OR52N4	-0.972987	0.626625	0.202993
CTDSPL2	0.0663738	0.626626	0.202992
AC093895.1	1.61915	0.62671	0.202934
LRRN3	-0.976368	0.626741	0.202912
SPATA33	0.0968306	0.626741	0.202912
AC080162.1	-1.00149	0.62677	0.202892
UBR2	0.0692947	0.626806	0.202867
NADSYN1	0.0677979	0.626809	0.202864
THAP7-AS1	-0.137883	0.626844	0.202841
NSUN2	0.0650621	0.626948	0.202769
DEPDC1-AS1	1.23341	0.626955	0.202763
ZNF350-AS1	1.23341	0.626955	0.202763
PLPP3	-0.115562	0.627024	0.202716
SH3TC1	-0.148051	0.627061	0.20269
NCBP2L	0.192849	0.627063	0.202689
SEC61G	-0.0668381	0.627064	0.202688
MT1G	-0.454016	0.627082	0.202676
SUPT7L	-0.0649987	0.627099	0.202664
PSKH1	0.0613592	0.627134	0.20264
FHL1	0.120931	0.627165	0.202618
ILVBL	-0.0667858	0.627197	0.202596
AC080013.1	-0.174511	0.62722	0.20258
PRPF38B	-0.0701285	0.627243	0.202564
LINC02802	-0.241773	0.627243	0.202564
UCN2	0.539674	0.627378	0.202471
AC005332.1	-1.12103	0.627407	0.202451
CHIC1	0.219428	0.627412	0.202447
FUT8-AS1	0.315096	0.627414	0.202446
GGCX	-0.0739798	0.627549	0.202352
C22orf15	-0.0686122	0.627562	0.202343
SNW1	0.0598432	0.627638	0.202291
CDCA8	0.210972	0.627707	0.202243
GLRA2	1.23323	0.627752	0.202212
AC005618.1	1.23323	0.627752	0.202212
OTOP3	0.835874	0.627752	0.202212
C19orf48	-0.0804108	0.627795	0.202182
SPRYD4	0.122347	0.627811	0.202171
ATG2B	-0.124394	0.627825	0.202161
UBAP1L	-0.762527	0.62787	0.202131
AC004812.2	-0.194287	0.627948	0.202076
FAM199X	-0.0890475	0.628005	0.202037
AL583810.2	1.61894	0.628122	0.201956
AC022558.2	1.61894	0.628122	0.201956
ZRANB2	-0.0721056	0.628213	0.201893
PBX4	-0.271718	0.628284	0.201844
ALKBH7	0.0779284	0.628349	0.201799
STIMATE-MUSTN1	0.874693	0.628531	0.201673
AK7	0.0612089	0.628634	0.201602
CCDC40	0.0686002	0.628762	0.201514
AL161719.1	1.24745	0.628768	0.201509
AC010976.1	-0.749961	0.628794	0.201492
C7orf50	-0.071525	0.628804	0.201485
TNNT1	0.271971	0.628808	0.201482
CLIP1	-0.0550819	0.628828	0.201468
RNF185	-0.0614281	0.628951	0.201383
DOCK4	-0.145961	0.628991	0.201356
PDZD3	-0.823161	0.629163	0.201237
C5	0.233587	0.629209	0.201205
GADD45GIP1	-0.0702129	0.629327	0.201124
WNK4	-0.915878	0.629358	0.201102
TMEM161B	-0.114233	0.629419	0.20106
PUS7L	0.104398	0.62945	0.201039
CYP27C1	-0.284111	0.629459	0.201032
OCA2	0.122763	0.629461	0.201031
LINC00240	0.132358	0.629493	0.201009
LDLRAD4	0.12948	0.629564	0.20096
SOWAHA	0.437739	0.629574	0.200953
AP000692.2	0.424421	0.62961	0.200929
AL358113.1	0.505729	0.629663	0.200892
RPS6KA5	-0.0888683	0.629674	0.200884
NAXD	0.081404	0.629676	0.200883
AL033523.1	0.932026	0.629713	0.200857
TRIM45	0.276037	0.629722	0.200851
RPL36	0.0585942	0.629761	0.200825
AVPI1	0.0753235	0.629784	0.200808
ANTKMT	-0.12417	0.629989	0.200667
CYFIP1	0.0563008	0.62999	0.200666
TRRAP	0.0955505	0.629995	0.200663
INPP5A	-0.316317	0.630039	0.200632
FRG1	0.08102	0.630062	0.200616
ZNF558	-0.127613	0.630177	0.200537
CDKN2AIPNL	0.0832104	0.630201	0.200521
NCEH1	-0.077915	0.630229	0.200502
TUBA1A	-0.0489489	0.630232	0.2005
SBNO1	-0.0516366	0.630247	0.200489
AC009090.3	-0.686402	0.630361	0.200411
GPR137	-0.104323	0.630366	0.200407
MRPL10	0.0718768	0.630413	0.200375
LRRC23	-0.0554147	0.630446	0.200352
CWC27	0.0763651	0.630623	0.20023
KIF1B	0.0672647	0.630652	0.20021
PFN1	-0.0663459	0.630673	0.200196
GK5	-0.0962122	0.630683	0.200189
BEX1	-1.06997	0.630796	0.200111
NDUFAF2	-0.106864	0.630803	0.200106
DENND3	-0.129103	0.630848	0.200075
U2AF1	-0.338092	0.630851	0.200073
SPDL1	-0.111082	0.630879	0.200054
UBE2G1	-0.0523496	0.630924	0.200023
ADAMTS4	-0.664567	0.631044	0.199941
PARVA	-0.0564483	0.631099	0.199902
AP005329.2	0.665904	0.631104	0.199899
DIAPH1-AS1	1.0845	0.631233	0.199811
AL365203.2	0.361016	0.631392	0.199701
SIX3-AS1	-1.10123	0.631418	0.199683
TOMM7	0.074057	0.631529	0.199607
NOP10	-0.0667259	0.631565	0.199582
PXDNL	1.02072	0.631589	0.199565
TMEM184B	-0.0655826	0.631633	0.199535
ESCO1	-0.0777702	0.631644	0.199527
TRIM32	0.0686517	0.631717	0.199477
CADM1	-0.131775	0.631734	0.199466
RPS6KA2	0.0691495	0.631755	0.199451
C2orf73	0.0796998	0.631784	0.199431
KRBA2	0.251764	0.631838	0.199394
COG3	-0.0687206	0.631858	0.199381
ATG16L1	-0.0806843	0.631968	0.199305
ZNF550	-0.128103	0.631971	0.199303
LIPH	0.0638464	0.631976	0.199299
ARFGEF2	-0.0861782	0.631984	0.199294
WDR24	0.0981504	0.632088	0.199223
KLF9	0.131103	0.632104	0.199212
OSER1-DT	0.149583	0.632116	0.199203
TASOR	0.0896522	0.632169	0.199167
USP53	0.0907943	0.632253	0.199109
SGTB	-0.221581	0.63228	0.199091
SFR1	0.131811	0.632302	0.199076
ACTR2	0.0505194	0.632312	0.199068
KCNS2	-1.28704	0.6324	0.199008
KIF23	0.146311	0.632413	0.198999
LINC01571	-0.200559	0.632468	0.198961
RIC8B	-0.120291	0.632619	0.198858
PITPNM3	0.12251	0.632637	0.198846
LRRN4	-1.02093	0.632714	0.198793
LINC00332	-0.892056	0.632726	0.198784
SPIN4-AS1	-0.892056	0.632726	0.198784
SLC23A3	-1.02092	0.63274	0.198775
GATA2	1.59491	0.632756	0.198764
ABCA7	0.069569	0.63277	0.198754
ZMYM5	0.0931528	0.63283	0.198713
KRTAP2-3	-1.46053	0.632981	0.19861
AL589843.1	-1.46053	0.632981	0.19861
AC104791.1	-1.46053	0.632981	0.19861
HDDC2	-0.0617933	0.632991	0.198602
ERAP2	-0.0855306	0.633073	0.198546
TARBP2	-0.0976128	0.633158	0.198488
FCF1	-0.0790109	0.633178	0.198474
NHLH2	-0.781536	0.633197	0.198461
PCGF1	-0.12678	0.633246	0.198428
ARHGAP23	0.208729	0.633249	0.198426
RPL13A	0.0526154	0.633341	0.198362
TRIM41	0.183034	0.633361	0.198349
RC3H2	-0.0795634	0.633381	0.198335
ATP13A1	0.0609513	0.633382	0.198335
C12orf73	-0.115798	0.633408	0.198316
ADORA1	-1.07095	0.633471	0.198273
C2orf66	-0.651543	0.633494	0.198258
ICE1	0.0985881	0.6335	0.198253
BMPR1B-DT	-0.297781	0.633524	0.198237
SLC18A1	-1.28795	0.633554	0.198216
PEX5	0.0936772	0.633711	0.198109
CPVL	-0.518048	0.633736	0.198092
KDM7A	-0.0664234	0.633836	0.198023
ADAMTS5	1.60017	0.633902	0.197978
AC100821.2	1.60017	0.633902	0.197978
AC099811.3	1.60017	0.633902	0.197978
AL035252.3	-0.769879	0.634035	0.197887
PLAC8	0.0493125	0.634061	0.197869
ZBED5-AS1	0.0743875	0.634143	0.197813
GRIK3	1.5947	0.634167	0.197796
ADGRG7	0.666901	0.634178	0.197789
COX5B	0.0675494	0.63419	0.197781
MAGI1	0.0942292	0.634214	0.197764
LINC01088	-0.49859	0.634248	0.197741
OIT3	-0.97637	0.634262	0.197731
AC019080.3	-0.97637	0.634262	0.197731
DNAJB1	0.0638995	0.634278	0.19772
LCMT1-AS2	-1.10257	0.63431	0.197698
MAMSTR	0.270313	0.634417	0.197625
AC011374.2	0.85905	0.634436	0.197612
RYK	0.0971299	0.63446	0.197596
AC004982.1	0.395168	0.634489	0.197576
EPM2AIP1	-0.0723611	0.634531	0.197547
PRR34-AS1	0.200704	0.634584	0.197511
CTPS2	-0.0838342	0.634591	0.197506
UNC50	-0.0685506	0.634617	0.197488
C12orf4	-0.0889192	0.634633	0.197477
SLC17A5	0.0598565	0.634682	0.197444
CREG2	-0.422727	0.634685	0.197442
C2orf88	-0.751251	0.63471	0.197425
CYBA	-0.100156	0.634711	0.197424
NLN	-0.125663	0.634725	0.197414
MAT1A	-0.297154	0.634733	0.197409
DNAJB5	0.212447	0.634748	0.197399
RFXAP	0.181782	0.634781	0.197376
SESN3	0.132389	0.634888	0.197303
LINC02535	-1.10289	0.634997	0.197229
AC022858.1	-1.10289	0.634997	0.197229
IFI27L1	-0.120868	0.635054	0.197189
LGALS8	0.0599703	0.635098	0.197159
FAP	-0.672703	0.635145	0.197127
SMIM27	0.162694	0.635245	0.197059
AURKA	0.118272	0.6353	0.197021
PELO	-0.0701852	0.635331	0.197
GBP7	0.867611	0.635366	0.196976
AL137847.1	-0.299188	0.635546	0.196853
FABP6	0.155061	0.635635	0.196792
HECTD2	-0.0829897	0.635636	0.196792
CSTF1	0.0634272	0.635651	0.196781
IRF5	0.0938234	0.635699	0.196749
ARL5A	-0.0828783	0.635714	0.196739
IGHMBP2	-0.10438	0.635747	0.196716
PLEK	-0.908058	0.635775	0.196697
TRIM34	0.820659	0.635832	0.196658
AC092687.3	0.849854	0.635833	0.196657
IL20	0.463515	0.635848	0.196647
ZKSCAN2-DT	-0.644736	0.635878	0.196626
AC013470.2	-0.144712	0.636081	0.196487
CSNK1G2	-0.12935	0.63614	0.196447
CCNI	0.0423002	0.636176	0.196422
NIPBL	-0.0567236	0.636196	0.196409
ZNF497	0.55192	0.636236	0.196382
CA9	0.321549	0.636278	0.196353
GCFC2	0.0936297	0.636305	0.196335
SIRT1	-0.135694	0.636355	0.196301
ZNF513	0.20902	0.636367	0.196293
TUT1	0.133991	0.636387	0.196279
NLRP14	0.51155	0.636408	0.196264
PCDHGB4	0.545489	0.636443	0.19624
TRABD	0.0832241	0.636459	0.196229
PLA2G12A	0.0808138	0.636517	0.19619
AC244197.3	0.293585	0.636543	0.196172
AC113414.1	-0.294998	0.63664	0.196106
BHMT	-0.961009	0.636673	0.196084
ROM1	0.222428	0.636822	0.195982
LINS1	0.114385	0.636824	0.19598
ODC1	-0.1864	0.636838	0.195971
ATP6V1E2	0.239057	0.636842	0.195968
AL034417.2	-0.454119	0.636879	0.195943
FAM234B	-0.123329	0.636913	0.19592
RNF207-AS1	-1.09838	0.636967	0.195883
SNX4	-0.0510483	0.63703	0.19584
CNIH3	0.133147	0.637066	0.195815
CYP2S1	-0.0546416	0.637088	0.195801
ZNF235	-0.222566	0.637093	0.195797
SLC22A23	-0.0813018	0.637111	0.195785
CIT	0.190484	0.637199	0.195725
ANKMY2	0.0718344	0.637252	0.195689
TMEM161B-AS1	0.130009	0.637262	0.195682
YTHDF2	-0.0554793	0.637296	0.195659
GNRH1	-0.742616	0.637387	0.195596
SYNJ2BP	0.053625	0.637393	0.195593
LANCL3	-0.23749	0.637402	0.195586
AC087752.4	-1.29096	0.637485	0.19553
NAPB	-0.107203	0.637644	0.195422
ZNF554	0.245016	0.637666	0.195406
PANK4	-0.109277	0.637691	0.19539
AC004943.1	-0.541154	0.637707	0.195379
BORCS7	0.07008	0.637711	0.195376
CA3	0.277864	0.637739	0.195357
C9orf16	0.0673954	0.637754	0.195347
ARHGEF38	-0.0975937	0.637932	0.195226
TEKT2	-0.0658899	0.637981	0.195192
IMPACT	-0.0638505	0.638139	0.195085
ARRDC3-AS1	0.322014	0.638263	0.195001
TRAPPC2L	-0.0814127	0.638361	0.194933
PCGF3	-0.0731849	0.638374	0.194925
RAB21	0.0918334	0.638392	0.194913
LRRC8D	-0.111689	0.638472	0.194858
CCNB1	0.0772009	0.638486	0.194849
STX11	-0.181167	0.638529	0.19482
PKP4-AS1	-0.720481	0.638566	0.194794
RNF183	-0.239054	0.63864	0.194744
GPI	0.0515865	0.638682	0.194716
HLA-G	-0.223773	0.638719	0.19469
GGN	0.640098	0.638756	0.194665
ACAD10	0.0873492	0.638777	0.194651
EIF4EBP3	-0.138133	0.638867	0.19459
UROD	0.063213	0.638867	0.194589
DCBLD2	0.0671357	0.638914	0.194558
ERGIC3	0.047984	0.639014	0.194489
EIF3M	-0.0473747	0.639017	0.194488
HORMAD1	0.248223	0.639036	0.194475
TDRD3	0.123722	0.639076	0.194448
BUD13	0.0983634	0.639136	0.194407
AC005838.2	0.635043	0.639272	0.194314
SEMA3F-AS1	-0.50666	0.639291	0.194301
AC009299.2	-0.810843	0.639302	0.194294
ZNF226	-0.0932287	0.63937	0.194248
BTBD10	-0.0639998	0.639417	0.194216
SYT10	-1.89589	0.639454	0.194191
SULT4A1	-1.89589	0.639454	0.194191
GASK1A	-1.89589	0.639454	0.194191
NTRK2	-1.89589	0.639454	0.194191
RBM46	-1.89589	0.639454	0.194191
SAMSN1	-1.89589	0.639454	0.194191
KCNJ6	-1.89589	0.639454	0.194191
CABP1	-1.89589	0.639454	0.194191
CLDN2	-1.89589	0.639454	0.194191
SHISA3	-1.89589	0.639454	0.194191
CCR10	-1.89589	0.639454	0.194191
RUFY4	-1.89589	0.639454	0.194191
KRTDAP	-1.89589	0.639454	0.194191
KU-MEL-3	-1.89589	0.639454	0.194191
HAUS7	-1.89589	0.639454	0.194191
NRIR	-1.89589	0.639454	0.194191
AC105935.1	-1.89589	0.639454	0.194191
AC003092.2	-1.89589	0.639454	0.194191
IGKV1-27	-1.89589	0.639454	0.194191
AC008700.1	-1.89589	0.639454	0.194191
AC112204.2	-1.89589	0.639454	0.194191
AC090192.2	-1.89589	0.639454	0.194191
AP000757.2	-1.89589	0.639454	0.194191
AC112693.1	-1.89589	0.639454	0.194191
AL117209.1	-1.89589	0.639454	0.194191
AC133565.1	-1.89589	0.639454	0.194191
AC015727.1	-1.89589	0.639454	0.194191
PPIAL4A	-1.89589	0.639454	0.194191
AP001021.3	-1.89589	0.639454	0.194191
AC022098.2	-1.89589	0.639454	0.194191
AL161729.4	-1.89589	0.639454	0.194191
AL031432.3	-1.89589	0.639454	0.194191
AC116003.3	-1.89589	0.639454	0.194191
AC012560.1	-1.89589	0.639454	0.194191
UPK3BL2	-1.89589	0.639454	0.194191
SIK1B	0.131222	0.639497	0.194162
GALC	0.0689065	0.639608	0.194086
MSH5	0.331104	0.6397	0.194024
REXO5	0.13886	0.639709	0.194018
BNIPL	0.148142	0.639841	0.193928
MEF2C	0.276374	0.639865	0.193912
POP7	-0.0800933	0.639881	0.193901
IPO4	0.197713	0.639904	0.193885
BRD4	0.0995168	0.640022	0.193805
CENPP	0.255221	0.640049	0.193787
RNFT2	0.196157	0.640059	0.19378
AC008443.5	0.7588	0.640068	0.193774
NIM1K	-0.591079	0.640143	0.193723
LRP11	-0.045418	0.640238	0.193659
AC009652.1	-0.250806	0.64026	0.193644
AKAP6	0.106284	0.640332	0.193594
SESN1	0.0822843	0.640364	0.193573
AC015845.1	1.04889	0.64037	0.193569
SLC11A2	-0.213256	0.64037	0.193569
MTMR14	-0.0938708	0.640372	0.193568
AC091982.1	-1.06615	0.640376	0.193565
AL117339.3	0.992884	0.640383	0.19356
NETO2	0.120422	0.640384	0.19356
MNS1	0.067528	0.640402	0.193547
STON1	0.483391	0.640414	0.193539
RASIP1	0.172703	0.640422	0.193533
LIG3	-0.105705	0.64045	0.193515
SYCE2	0.764942	0.640472	0.1935
LINC01605	-0.412209	0.640478	0.193496
TPPP	0.12834	0.640483	0.193492
BIN1	-0.117119	0.640596	0.193416
SDR39U1	0.125052	0.640626	0.193396
UGDH-AS1	-0.179359	0.640631	0.193392
C19orf67	-0.709108	0.64075	0.193311
SAMD12	-0.081612	0.640769	0.193298
ERG	-1.01775	0.640914	0.193201
PITPNA	0.0835109	0.640925	0.193193
SFXN1	-0.0792215	0.640938	0.193184
AP1S2	0.163199	0.640942	0.193182
XPNPEP3	0.0651157	0.641024	0.193126
LERFS	-1.07367	0.641083	0.193085
CEP70	0.0823825	0.641116	0.193064
ATXN3	0.0873266	0.641128	0.193055
IRX6	0.501368	0.641171	0.193026
AP003393.1	0.962252	0.641212	0.192998
AC093227.1	-0.487601	0.641332	0.192917
PCF11	-0.0641953	0.641349	0.192906
PHLPP2	-0.187516	0.641442	0.192843
YTHDC2	0.0868656	0.641499	0.192804
FAM20C	0.518293	0.641523	0.192788
NCBP2	-0.0543633	0.641647	0.192704
AL136295.2	0.880758	0.641666	0.192691
BRAP	-0.0678373	0.641678	0.192683
MGC32805	-0.204934	0.641697	0.19267
SULF1	-0.26041	0.641716	0.192657
CYB5R1	-0.0538201	0.641718	0.192656
ILKAP	0.0847857	0.641743	0.192639
TRERF1	0.158536	0.641844	0.19257
PORCN	0.0714425	0.64185	0.192567
GAREM2	-0.485137	0.641932	0.192511
PLEKHA2	0.0970811	0.641991	0.192471
FAM174B	0.0685439	0.64203	0.192445
LINC00472	-0.263519	0.642065	0.192421
NECTIN4	-0.0657531	0.642094	0.192402
ZNF610	-0.160578	0.642159	0.192357
SLC12A4	0.0798422	0.642202	0.192328
MOB1B	0.102793	0.642267	0.192284
NAIP	-0.514578	0.642412	0.192187
SMIM24	0.862107	0.642454	0.192158
SCRN3	0.0756559	0.642531	0.192106
AC007786.1	0.386248	0.642536	0.192103
AC004130.2	-0.139644	0.642554	0.19209
BCLAF1	-0.0506671	0.642657	0.192021
PPIC	-0.0493409	0.642669	0.192013
YIF1B	-0.0767775	0.642674	0.192009
MICU3	-0.187649	0.642733	0.191969
FASTKD3	-0.0838377	0.642808	0.191919
WDR55	-0.0717076	0.642843	0.191895
THNSL2	0.68642	0.642866	0.19188
UBE2A	-0.0639781	0.642948	0.191824
AL162171.2	-0.59437	0.642977	0.191805
AL603756.1	0.508579	0.643017	0.191778
CCDC71L	-0.226318	0.643041	0.191761
FAM181A	-0.518659	0.643104	0.191719
YWHAZ	-0.034158	0.643238	0.191629
ASB4	-0.445143	0.643247	0.191622
SRGAP3-AS3	-0.561723	0.643253	0.191618
SLC27A5	0.13955	0.643385	0.191529
DDR1	-0.0425379	0.643451	0.191485
PIK3C2A	-0.0826764	0.643455	0.191482
AC007389.3	0.714438	0.643478	0.191466
BSN	-1.07455	0.643624	0.191368
AL603839.2	-1.07455	0.643624	0.191368
RGS9	0.200389	0.643758	0.191278
PRPF38A	-0.0634876	0.643775	0.191266
EPOP	0.839144	0.643777	0.191265
BCL7B	-0.0829267	0.643891	0.191188
BCKDK	0.0756564	0.643937	0.191157
LRRC29	0.159705	0.643972	0.191133
DNAJA2	-0.0517901	0.644012	0.191106
FEN1	-0.110629	0.644055	0.191077
IL19	0.259083	0.644063	0.191071
AL031283.1	-0.440445	0.644094	0.191051
SNRK	0.085277	0.644198	0.19098
TMEM74B	-1.07479	0.644297	0.190914
NR4A1AS	-1.07479	0.644297	0.190914
NEDD1	-0.0688995	0.644363	0.190869
PROSER3	-0.119987	0.644407	0.19084
BCHE	0.821854	0.644424	0.190828
AC009690.2	0.821854	0.644424	0.190828
FN3K	-0.455071	0.64447	0.190797
AC126773.4	0.49728	0.644473	0.190795
LRRC37A3	-0.200969	0.644518	0.190765
SERTAD2	-0.0777739	0.644544	0.190747
SLC38A10	0.0482442	0.644578	0.190725
ICAM5	0.319236	0.644606	0.190706
TRA2A	0.056668	0.644692	0.190648
B3GLCT	0.102193	0.644861	0.190534
ULK4	0.0886927	0.644879	0.190522
AL122035.1	-0.343466	0.644901	0.190507
LINC01644	-0.956898	0.644911	0.1905
RECQL	0.0784013	0.645114	0.190364
NSMF	-0.146839	0.645268	0.19026
MAN2C1	0.0865637	0.645298	0.190239
CNTROB	0.111913	0.645311	0.190231
SEMA3F	0.136689	0.645315	0.190228
E2F1	0.458993	0.645352	0.190204
LINC00624	-0.312519	0.645398	0.190172
RENBP	-1.86314	0.645407	0.190167
SLC22A14	-1.86314	0.645407	0.190167
FCRL3	-1.86314	0.645407	0.190167
KCTD19	-1.86314	0.645407	0.190167
CST1	-1.86314	0.645407	0.190167
LINC00839	-1.86314	0.645407	0.190167
FCGR1B	-1.86314	0.645407	0.190167
LINC00092	-1.86314	0.645407	0.190167
AC121247.1	-1.86314	0.645407	0.190167
AC007953.1	-1.86314	0.645407	0.190167
AC079465.1	-1.86314	0.645407	0.190167
AC009505.1	-1.86314	0.645407	0.190167
AC117386.2	-1.86314	0.645407	0.190167
AC083805.1	-1.86314	0.645407	0.190167
AC008897.2	-1.86314	0.645407	0.190167
ADAMTS19-AS1	-1.86314	0.645407	0.190167
AC025174.1	-1.86314	0.645407	0.190167
AC084024.3	-1.86314	0.645407	0.190167
ZNF878	-1.86314	0.645407	0.190167
AL158801.2	-1.86314	0.645407	0.190167
AL356019.1	-1.86314	0.645407	0.190167
AC098818.2	-1.86314	0.645407	0.190167
AC087392.4	-1.86314	0.645407	0.190167
AP001496.2	-1.86314	0.645407	0.190167
AC103809.1	-1.86314	0.645407	0.190167
AC063949.2	-1.86314	0.645407	0.190167
AC011498.6	-1.86314	0.645407	0.190167
AL158151.4	-1.86314	0.645407	0.190167
AC018695.2	-1.86314	0.645407	0.190167
AL355297.2	-1.86314	0.645407	0.190167
AL357054.3	-1.86314	0.645407	0.190167
H2BC17	-1.86314	0.645407	0.190167
AC001226.1	-1.86314	0.645407	0.190167
AC008622.2	-1.86314	0.645407	0.190167
AL390755.1	-1.86314	0.645407	0.190167
AC007950.2	-1.86314	0.645407	0.190167
AC243967.3	-1.86314	0.645407	0.190167
CLEC2B	0.150468	0.645452	0.190136
TNFRSF14-AS1	-0.174283	0.645579	0.190051
MATN1	-1.29687	0.645594	0.19004
AC025031.1	-1.29687	0.645594	0.19004
DUSP8	-0.407679	0.645869	0.189856
RAD54B	0.362512	0.645874	0.189852
UBA3	-0.050878	0.64594	0.189808
XPO5	-0.101447	0.646044	0.189738
NBPF12	-0.171035	0.646074	0.189718
ZBTB40	0.119547	0.646218	0.189621
AC020763.1	0.614991	0.646272	0.189585
FAM66B	0.351144	0.646282	0.189578
CHMP2A	-0.0439771	0.646312	0.189558
ALDH16A1	0.0613799	0.646493	0.189436
DNM3OS	-0.956112	0.646499	0.189432
AC115618.1	-0.398026	0.64659	0.189371
HDAC7	-0.0620341	0.646638	0.189339
AC114760.2	-0.521801	0.646681	0.18931
AP001267.3	-0.457763	0.646766	0.189253
H2BC7	-0.312371	0.646905	0.18916
MON1B	-0.0647672	0.64694	0.189136
ARMC8	-0.0573636	0.646959	0.189123
HABP2	-0.182038	0.647044	0.189066
DCAF6	0.0502982	0.647209	0.188955
PLPPR2	0.0780576	0.647278	0.188909
MRPL15	-0.0558155	0.64728	0.188908
KLRG1	-0.338463	0.647342	0.188866
PARP4	0.0482891	0.647397	0.188829
TRPC5OS	-1.29815	0.647429	0.188808
KAZALD1	-0.211282	0.647437	0.188803
AC114811.2	-0.823772	0.64747	0.188781
CDK19	0.142905	0.647487	0.188769
CCNA2	0.155538	0.647509	0.188754
BOLA3-AS1	0.257391	0.647534	0.188737
TMEM92	0.120842	0.647565	0.188716
RRBP1	0.0806241	0.647623	0.188678
NUDCD2	0.0513786	0.647631	0.188673
WBP2	-0.0501296	0.647641	0.188666
LRP2	-0.948332	0.647693	0.188631
TP53TG5	-0.948332	0.647693	0.188631
ADGRG3	-0.336026	0.647762	0.188584
AL359979.1	-0.896498	0.647771	0.188579
AC015712.1	-0.264892	0.647828	0.18854
AC012358.3	0.251759	0.647838	0.188533
SLC19A1	0.184013	0.647852	0.188524
SPESP1	0.177006	0.647894	0.188496
AC026254.2	-0.896678	0.647902	0.188491
GANC	-0.0941545	0.647949	0.188459
AL592166.1	-1.29857	0.648039	0.188399
PPP1R9A	-0.0927667	0.648051	0.188391
UFC1	-0.0394947	0.648092	0.188363
VDAC1	-0.0463924	0.648096	0.188361
SLC35C1	-0.0601465	0.648165	0.188314
OGFR	0.105021	0.648219	0.188278
CAMK2D	0.0543132	0.648271	0.188243
DYRK1A	0.106853	0.648289	0.188232
PACS1	0.0829152	0.648338	0.188198
NRTN	0.496056	0.648356	0.188187
AL117335.1	0.859318	0.648374	0.188174
MFAP2	0.11664	0.648375	0.188174
RASSF1	0.0982853	0.648382	0.188169
ZCCHC10	-0.0770778	0.648412	0.188149
RPL10	0.0475128	0.648436	0.188133
ZNF486	0.158764	0.648498	0.188092
AC092329.1	0.384491	0.648503	0.188088
LMNB2	-0.082122	0.648517	0.188079
SH2D6	-0.945186	0.648736	0.187932
ZNF540	-0.271902	0.648743	0.187927
AL928654.1	0.206801	0.648759	0.187916
NKD2	0.713546	0.648835	0.187866
TXNDC8	-0.465586	0.648864	0.187846
FLVCR1-DT	0.221633	0.648939	0.187796
UTP25	-0.087203	0.648942	0.187794
AC093673.1	-0.137761	0.649096	0.187691
AC007556.1	0.537216	0.649223	0.187606
RASSF8-AS1	-0.229951	0.649292	0.18756
S100A10	0.0609495	0.649568	0.187376
CHST4	-0.0884564	0.649735	0.187264
PSD4	0.0889815	0.649743	0.187258
NVL	-0.0880542	0.649752	0.187252
GABRB2	-0.235849	0.649787	0.187229
EIF2AK3	0.0874252	0.649821	0.187206
IRAG2	0.084456	0.649842	0.187192
EME2	-0.158056	0.649863	0.187178
RIMS2	0.240445	0.649959	0.187114
NKRF	0.148511	0.649974	0.187104
B3GALNT2	-0.114177	0.650076	0.187036
A2M	1.14879	0.65013	0.187
B4GALT4	0.0769154	0.650147	0.186988
HID1-AS1	-1.30003	0.650164	0.186977
CLK1	-0.0666048	0.650198	0.186954
RAB11B-AS1	-0.178524	0.650323	0.186871
AC121338.2	-0.237689	0.650399	0.18682
NAGS	-0.286193	0.650441	0.186792
CASC3	0.0591218	0.650449	0.186787
APOBEC1	-1.30022	0.650458	0.18678
MED8-AS1	-1.30022	0.650458	0.18678
AC092839.1	-1.07691	0.650575	0.186703
PTPRM	0.102637	0.65065	0.186653
DOT1L	0.185461	0.650672	0.186638
RNASEH2C	0.108211	0.650697	0.186621
ITPKA	-0.848775	0.650803	0.186551
GTF2H1	-0.0645297	0.650846	0.186522
AC073320.1	1.00733	0.650854	0.186517
AP006621.3	0.225422	0.650906	0.186481
TTC7B	0.227829	0.650923	0.18647
TSPAN15	-0.0593456	0.650939	0.18646
CLTRN	-0.198694	0.650966	0.186442
AC026471.2	0.547785	0.651082	0.186364
RPP25	0.150282	0.651194	0.18629
CYRIA	0.229709	0.651202	0.186284
AL358852.1	0.439578	0.651207	0.186281
TM4SF19	1.36204	0.651215	0.186275
AC023813.3	1.36204	0.651215	0.186275
LINC00551	1.36204	0.651215	0.186275
AC012447.1	-0.757862	0.651315	0.186209
ENSA	0.0521027	0.651385	0.186162
RAB5C	0.0788426	0.65151	0.186079
TRHDE	-1.82968	0.65151	0.186079
OSM	-1.82968	0.65151	0.186079
PRDM7	-1.82968	0.65151	0.186079
CSMD3	-1.82968	0.65151	0.186079
GSDMA	-1.82968	0.65151	0.186079
TM4SF20	-1.82968	0.65151	0.186079
FOXB1	-1.82968	0.65151	0.186079
P2RY13	-1.82968	0.65151	0.186079
PDCD1	-1.82968	0.65151	0.186079
AL590705.1	-1.82968	0.65151	0.186079
GIMAP1	-1.82968	0.65151	0.186079
LINC00887	-1.82968	0.65151	0.186079
LINC02776	-1.82968	0.65151	0.186079
CT62	-1.82968	0.65151	0.186079
AC005237.1	-1.82968	0.65151	0.186079
AL023581.1	-1.82968	0.65151	0.186079
C12orf77	-1.82968	0.65151	0.186079
AC012368.2	-1.82968	0.65151	0.186079
LINC02662	-1.82968	0.65151	0.186079
AL356475.1	-1.82968	0.65151	0.186079
AC025038.1	-1.82968	0.65151	0.186079
ARNTL2-AS1	-1.82968	0.65151	0.186079
LINC02115	-1.82968	0.65151	0.186079
LINC01586	-1.82968	0.65151	0.186079
LINC01340	-1.82968	0.65151	0.186079
AC022274.1	-1.82968	0.65151	0.186079
FER1L6-AS2	-1.82968	0.65151	0.186079
PTPRJ-AS1	-1.82968	0.65151	0.186079
AC092747.1	-1.82968	0.65151	0.186079
AL356020.1	-1.82968	0.65151	0.186079
AL355916.3	-1.82968	0.65151	0.186079
AL031716.1	-1.82968	0.65151	0.186079
LINC02533	-1.82968	0.65151	0.186079
AC012414.4	-1.82968	0.65151	0.186079
AC055855.1	-1.82968	0.65151	0.186079
AC087749.2	-1.82968	0.65151	0.186079
AC107892.1	-1.82968	0.65151	0.186079
AD000671.2	-1.82968	0.65151	0.186079
CCDC194	-1.82968	0.65151	0.186079
AC010531.5	-1.82968	0.65151	0.186079
AC233992.2	-1.82968	0.65151	0.186079
AL645940.1	-1.82968	0.65151	0.186079
LINC02084	-1.82968	0.65151	0.186079
AC016252.1	-1.82968	0.65151	0.186079
KBTBD11-OT1	-1.82968	0.65151	0.186079
NPEPPS	-0.059965	0.65152	0.186072
FETUB	-0.918887	0.651642	0.185991
C1orf131	0.100187	0.65166	0.185979
ARHGAP17	0.077581	0.65174	0.185926
CIAPIN1	-0.0647263	0.651913	0.18581
AC010173.1	1.22058	0.651918	0.185807
RNF115	-0.0642562	0.652046	0.185722
FGF8	-1.30134	0.652116	0.185675
NCOA7-AS1	-1.30134	0.652116	0.185675
AC018557.2	-1.30134	0.652116	0.185675
AL365394.1	-1.30134	0.652116	0.185675
ELP4	0.0876841	0.652122	0.185671
CDCP1	-0.0484477	0.652201	0.185618
ZNF433	0.146363	0.652218	0.185607
C16orf46	-0.274704	0.652234	0.185597
KEAP1	-0.0468071	0.652275	0.185569
SETDB2	0.105374	0.652322	0.185538
C11orf54	0.0853721	0.652328	0.185534
WDR77	-0.0654801	0.652364	0.18551
STEAP1	-0.096516	0.652393	0.185491
AP3B1	0.055059	0.652443	0.185457
AL122008.3	0.908035	0.652493	0.185424
TRAPPC2B	-0.0965172	0.652557	0.185381
SMCR5	0.675185	0.652577	0.185368
DBR1	0.100248	0.652612	0.185345
FUNDC1	0.0940434	0.652746	0.185256
IL12A-AS1	-1.30177	0.652765	0.185243
KCNMA1	0.156249	0.652823	0.185205
KLF12	0.148325	0.65283	0.1852
SMIM20	-0.0590614	0.652871	0.185173
SLC1A1	0.13361	0.652889	0.18516
ZNF446	0.1124	0.652968	0.185108
AC104129.1	1.36212	0.653024	0.185071
AC007552.2	1.36212	0.653024	0.185071
CD200	0.672596	0.653031	0.185066
AC027130.1	0.854432	0.653046	0.185056
MAP3K15	-1.30197	0.653069	0.185041
AL035658.1	-1.30197	0.653069	0.185041
MTMR3	0.143028	0.653242	0.184926
PRKCG	0.370713	0.653335	0.184864
AL031118.1	0.50027	0.653346	0.184857
ADH4	-0.451909	0.653355	0.184851
PEX19	0.0628876	0.6534	0.184821
NOP2	-0.331845	0.653409	0.184815
MARCHF10	-0.124334	0.653426	0.184804
MID1	0.0531389	0.653457	0.184783
DGAT2	-0.155494	0.653464	0.184778
CDC20	-0.054274	0.653568	0.184709
CCDC157	-0.0980139	0.653569	0.184709
RBIS	-0.0716448	0.653571	0.184707
ZNF800	-0.0604226	0.653652	0.184654
SYT16	-0.70245	0.653666	0.184644
ADAMTS3	-0.469129	0.653681	0.184634
SUV39H2	-0.135123	0.653893	0.184493
HUS1	0.0929262	0.653923	0.184474
GPR87	-0.0556761	0.653971	0.184442
TLCD3A	-0.147858	0.653994	0.184427
TRIP6	-0.0536224	0.654021	0.184408
AC007773.1	0.556293	0.654031	0.184402
AL049697.1	0.61876	0.654069	0.184377
WDR70	0.0872743	0.654118	0.184344
BACH1-IT2	-0.832825	0.654139	0.18433
AL356421.2	-0.565723	0.654147	0.184325
RC3H1	-0.087856	0.654206	0.184285
MIR646HG	0.33989	0.654296	0.184225
C21orf62-AS1	0.203523	0.654311	0.184215
LINC01137	0.147924	0.654387	0.184166
TYK2	-0.0657481	0.654407	0.184152
TREH	-1.07529	0.654421	0.184143
SMCO2	-1.07529	0.654421	0.184143
SLC30A1	-0.125412	0.654452	0.184122
KLHL18	-0.0924931	0.654454	0.184121
C22orf39	0.0804128	0.654476	0.184107
RPL5	0.0445692	0.654514	0.184081
SLC30A2	0.892843	0.654544	0.184061
CEP162	0.0745755	0.654548	0.184059
PROCR	-0.201433	0.654604	0.184021
MEOX1	1.80214	0.654875	0.183841
BORCS8-MEF2B	1.80214	0.654875	0.183841
CSPG5	1.80214	0.654875	0.183841
WIF1	1.80214	0.654875	0.183841
VWA5B1	1.80214	0.654875	0.183841
ANKS4B	1.80214	0.654875	0.183841
TH	1.80214	0.654875	0.183841
NKAIN3	1.80214	0.654875	0.183841
C20orf203	1.80214	0.654875	0.183841
AC123023.1	1.80214	0.654875	0.183841
L1TD1	1.80214	0.654875	0.183841
LIPC-AS1	1.80214	0.654875	0.183841
LINC02137	1.80214	0.654875	0.183841
AC009486.1	1.80214	0.654875	0.183841
AC087501.2	1.80214	0.654875	0.183841
AC243967.1	1.80214	0.654875	0.183841
AC078802.1	1.80214	0.654875	0.183841
AL138831.2	1.80214	0.654875	0.183841
AC021752.1	1.80214	0.654875	0.183841
AC073575.2	1.80214	0.654875	0.183841
CU638689.5	1.80214	0.654875	0.183841
AC084035.1	1.80214	0.654875	0.183841
PDCD7	-0.111786	0.654891	0.183831
PCDHB9	-0.506654	0.654896	0.183828
GALNT5	0.0767798	0.654908	0.18382
CREB3L1	0.0792963	0.654953	0.18379
C17orf80	0.0973794	0.654963	0.183783
GPR160	0.0883009	0.654977	0.183774
ERI3	0.0668491	0.655091	0.183699
NUP210	0.350413	0.655137	0.183668
CLDN3	-0.0580049	0.655145	0.183663
CSDE1	-0.0350738	0.655173	0.183644
HJURP	0.333202	0.655233	0.183604
ZNF287	0.114534	0.655237	0.183601
TMEM61	-0.19686	0.655298	0.183561
SUSD2	-0.300255	0.655313	0.183551
AC009812.1	-0.895023	0.655317	0.183549
FGFBP1	0.0418905	0.65537	0.183513
TBC1D20	-0.0790336	0.655383	0.183505
RAMP2	-0.596425	0.655429	0.183474
RCBTB1	-0.0678395	0.655586	0.18337
BRIX1	-0.082497	0.655624	0.183345
LENG8-AS1	-0.403554	0.655634	0.183339
PDE9A	-0.247867	0.655648	0.183329
ETV5	-0.376264	0.655698	0.183296
SFXN4	-0.0914622	0.655753	0.18326
ESD	0.0451391	0.655806	0.183224
POLR2M	-0.0675945	0.655822	0.183214
RPS7	0.047896	0.655853	0.183194
FBXL14	-0.309458	0.655854	0.183193
AC007566.1	0.859516	0.655868	0.183183
FAM83C	0.644553	0.655869	0.183183
EGLN1	-0.0878265	0.655877	0.183177
AC018647.2	-0.104505	0.655917	0.183151
ITIH2	1.34618	0.655932	0.183141
FXN	0.117553	0.656011	0.183089
AC092718.5	-0.326026	0.656053	0.183061
GPR63	0.466131	0.656136	0.183006
TMEM147	-0.0470728	0.65614	0.183004
LMO2	-0.132293	0.656184	0.182974
MIR181A1HG	0.274678	0.656372	0.18285
SRRM2-AS1	0.286621	0.656392	0.182836
ENPP5	-0.0579948	0.65642	0.182818
UGT2B15	-0.934096	0.656451	0.182798
RAG1	0.351225	0.656487	0.182774
AC112484.3	-0.910162	0.656491	0.182771
CDC6	0.258946	0.656588	0.182707
TRIQK	0.0596168	0.656619	0.182687
LINC00880	0.83227	0.656633	0.182677
IMMP1L	0.105367	0.656641	0.182672
ASAP2	0.121524	0.656658	0.182661
CDK8	-0.0845271	0.656711	0.182626
ETV6	-0.104007	0.656736	0.182609
TESK1	-0.148856	0.656797	0.182569
METTL2B	-0.0744701	0.656841	0.18254
CCDC22	0.0812035	0.656897	0.182503
TRIM55	0.36943	0.65695	0.182468
OGFR-AS1	1.24241	0.656968	0.182456
TPST1	0.0704857	0.657004	0.182432
RAB3B	0.175812	0.657042	0.182407
FO393418.1	0.877019	0.657086	0.182378
PDZD4	1.79024	0.657088	0.182376
GGTLC2	1.79024	0.657088	0.182376
TRIM67	1.79024	0.657088	0.182376
GALR3	1.79024	0.657088	0.182376
HSPA12B	1.79024	0.657088	0.182376
A1CF	1.79024	0.657088	0.182376
CLEC1A	1.79024	0.657088	0.182376
GATD3A	1.79024	0.657088	0.182376
ALB	1.79024	0.657088	0.182376
RBFOX3	1.79024	0.657088	0.182376
DDN	1.79024	0.657088	0.182376
TMPRSS6	1.79024	0.657088	0.182376
ZSCAN5B	1.79024	0.657088	0.182376
C11orf91	1.79024	0.657088	0.182376
AC093422.2	1.79024	0.657088	0.182376
LINC02816	1.79024	0.657088	0.182376
AC021028.1	1.79024	0.657088	0.182376
FAM66A	1.79024	0.657088	0.182376
EPHA1-AS1	1.79024	0.657088	0.182376
AL157388.1	1.79024	0.657088	0.182376
ZNF492	1.79024	0.657088	0.182376
AC093864.1	1.79024	0.657088	0.182376
AC009884.1	1.79024	0.657088	0.182376
AP001781.1	1.79024	0.657088	0.182376
AC107982.2	1.79024	0.657088	0.182376
AC020913.2	1.79024	0.657088	0.182376
AC104118.1	1.79024	0.657088	0.182376
AC116351.2	1.79024	0.657088	0.182376
AC026979.3	1.79024	0.657088	0.182376
BX649601.1	1.79024	0.657088	0.182376
AL162274.1	1.79024	0.657088	0.182376
C1QTNF4	1.16277	0.657297	0.182238
AC006273.1	-1.07911	0.657317	0.182225
AC005586.1	0.929136	0.657318	0.182224
AC090607.1	-0.816056	0.657329	0.182217
EGFR	-0.0585093	0.65736	0.182197
ZMYND11	0.0583633	0.657464	0.182128
STRADB	-0.110802	0.657505	0.182101
LINC00242	-0.966615	0.65751	0.182098
USP27X-AS1	-0.368613	0.657574	0.182056
KIAA0895	0.0785725	0.657589	0.182045
AC106738.1	1.34622	0.657643	0.182009
AL021328.1	0.228581	0.657749	0.18194
FUZ	0.0575626	0.657774	0.181923
CCDC126	-0.0785251	0.65779	0.181912
TWF2	0.0657923	0.657858	0.181868
KCNQ1	0.0822725	0.65787	0.18186
RASGEF1A	-0.260113	0.65797	0.181794
HAUS8	-0.164836	0.657999	0.181775
ENPP3	0.0828328	0.658012	0.181766
LINC00640	0.674438	0.658227	0.181624
PABPC4L	-1.11275	0.65827	0.181596
LINC01012	-0.435094	0.658277	0.181591
CCDC92	-0.0851866	0.658285	0.181586
ANAPC10	-0.077694	0.658423	0.181495
SMC5-AS1	0.294726	0.658442	0.181483
PPP1R26-AS1	0.341828	0.658622	0.181364
DENND5A	0.13129	0.658644	0.181349
MPV17L	-0.143122	0.658684	0.181323
IDUA	0.0914338	0.658754	0.181277
PRR5	0.210002	0.658785	0.181257
ST6GALNAC2	-0.0627036	0.658976	0.18113
PWWP3B	0.260565	0.658995	0.181118
NBR1	0.0483932	0.659008	0.181109
ALX1	-0.339873	0.65903	0.181095
AKAP5	-0.396825	0.659056	0.181078
TRPV1	-0.227764	0.659098	0.18105
AC016722.2	0.551652	0.659148	0.181017
RBX1	0.0622997	0.659166	0.181005
AC131235.2	-0.649235	0.65927	0.180937
AK5	-0.415609	0.659279	0.180931
OFD1	-0.060816	0.659321	0.180903
PDLIM3	-0.780735	0.659374	0.180868
UMAD1	0.0652366	0.659383	0.180862
LINC02551	-0.767225	0.659387	0.18086
ARHGAP31	-0.246452	0.6594	0.180851
SLC25A44	0.0683702	0.659474	0.180803
TBC1D1	-0.104533	0.659493	0.18079
DUT	-0.050344	0.659527	0.180767
MOB3B	-0.124043	0.659535	0.180762
TUT4	0.0799166	0.659568	0.18074
AC022272.1	-0.922956	0.659586	0.180729
SLC37A2	0.110955	0.659601	0.180719
AC104653.1	-0.462052	0.659603	0.180718
TMEM67	-0.0679762	0.659787	0.180596
DOCK6	0.11339	0.659848	0.180556
LOXL4	-0.100305	0.659936	0.180498
LSM2	-0.0935085	0.660012	0.180448
SGPP2	-0.223893	0.660099	0.180391
H2BC18	-0.238388	0.66019	0.180331
AC083880.1	-0.55092	0.66021	0.180318
CCDC74B	0.0728954	0.660237	0.1803
MAN2B1	0.0573836	0.660242	0.180297
LINC01290	-0.916177	0.660289	0.180266
BAHCC1	0.215053	0.660325	0.180242
STX16	-0.0563789	0.660342	0.180231
VRK3	-0.0635514	0.660356	0.180222
TBC1D19	0.0883132	0.660358	0.180221
SLC25A43	0.0857858	0.660394	0.180197
JAM2	1.61433	0.660394	0.180197
POTEG	1.61433	0.660394	0.180197
AC116351.1	1.61433	0.660394	0.180197
USP27X	1.61433	0.660394	0.180197
TMEM259	0.0819804	0.660404	0.18019
SLC25A36	-0.0687683	0.660452	0.180159
SAE1	0.0633223	0.660494	0.180131
PDE4D	0.0744175	0.660518	0.180115
ZDHHC20	0.0622006	0.660547	0.180096
FLG	0.422793	0.6606	0.180061
AC009107.2	0.942073	0.660605	0.180058
PRKAA2	-0.0801675	0.660616	0.180051
AC104695.2	-0.676566	0.66073	0.179976
USP48	0.0729272	0.660756	0.179959
POLR2F	0.0803406	0.660798	0.179931
TMEM50A	-0.0410439	0.660895	0.179868
AL109936.8	0.741651	0.660905	0.179861
PMEL	-0.180353	0.661005	0.179795
PCA3	1.21861	0.66104	0.179772
AC106782.5	1.21861	0.66104	0.179772
RPGRIP1L	0.0590751	0.661104	0.17973
SMAD1-AS2	1.24171	0.661116	0.179722
PHF21A	-0.0951638	0.661185	0.179677
BCORL1	0.147965	0.661265	0.179624
UBXN8	0.115494	0.6613	0.179602
LINC01515	-0.20315	0.661361	0.179561
CNEP1R1	-0.105573	0.661397	0.179538
NENF	0.0702824	0.661426	0.179518
CHP2	0.123123	0.661549	0.179438
FLII	-0.044251	0.661552	0.179436
WWP1	0.0752274	0.661572	0.179423
PLOD3	-0.0874105	0.661605	0.179401
DEFB4A	-0.620635	0.661606	0.179401
NACA	0.0380209	0.661703	0.179337
AL137847.2	0.38032	0.661759	0.1793
SLC29A1	0.0866903	0.661859	0.179235
IL1RAP	-0.0644226	0.661868	0.179228
RNASEL	0.0917688	0.661882	0.17922
P4HB	0.0399728	0.661893	0.179212
TBK1	-0.0644136	0.661924	0.179192
AC114737.2	-0.232618	0.662032	0.179121
PHGR1	0.997925	0.662036	0.179118
ZNF708	0.126182	0.66204	0.179115
CCDC89	-0.132982	0.662106	0.179072
SELENON	0.123577	0.66216	0.179037
CR786580.1	-0.689259	0.662189	0.179018
ZNF790-AS1	-0.209472	0.662334	0.178923
TDRKH	0.123173	0.662369	0.1789
RNF215	0.17852	0.662411	0.178872
RFX7	0.112202	0.662449	0.178847
SLC6A6	-0.0777388	0.662467	0.178836
NRCAM	-0.206475	0.662493	0.178818
CELF2	-0.121944	0.66252	0.178801
CPO	-1.08079	0.662629	0.178729
SPOPL	0.0800287	0.662639	0.178723
AMER1	0.469846	0.662682	0.178695
RORA-AS1	0.362421	0.662688	0.178691
MGAT4C	-0.945007	0.662701	0.178683
VWA3A	-0.080417	0.662703	0.178681
CXorf58	-0.313837	0.662745	0.178653
PRR29	0.0870156	0.662786	0.178627
ZNF45	-0.094351	0.662834	0.178595
HDAC8	0.0821313	0.66286	0.178578
TMEM185B	-0.0960382	0.663082	0.178433
FRYL	-0.0838557	0.663163	0.178379
PARS2	-0.125044	0.663186	0.178364
AMY1B	0.816109	0.663319	0.178277
RAPGEF5	0.230769	0.663448	0.178193
AL034347.1	1.24132	0.663466	0.178181
SNRNP25	0.101245	0.66352	0.178146
UPK2	-0.294098	0.663525	0.178143
CEACAM3	0.481526	0.663563	0.178118
ACADSB	0.0710598	0.663658	0.178056
PTPRE	-0.0831083	0.663674	0.178045
AC007319.1	-1.08113	0.663683	0.178039
TSNAXIP1	0.065509	0.663911	0.17789
AHSA1	0.0485876	0.663956	0.177861
UACA	0.0648511	0.663966	0.177854
NUDT10	0.872319	0.664006	0.177828
INAFM1	0.214898	0.664026	0.177815
RPL30	0.055598	0.664144	0.177738
CPT1C	0.370736	0.664239	0.177676
FYN	-0.272928	0.664271	0.177655
ANKRD17	0.0492892	0.664338	0.177611
LINC00476	-0.108409	0.66454	0.177479
PMP22	-0.685305	0.664616	0.177429
ABHD1	1.61376	0.66464	0.177414
Z69666.1	1.61376	0.66464	0.177414
FKBP14-AS1	0.574769	0.66466	0.1774
PRMT2	0.05974	0.66466	0.1774
NUTM2B-AS1	-0.0816832	0.664674	0.177391
SRSF9	0.0670721	0.664809	0.177303
NPSR1	-1.09838	0.664894	0.177248
SSR2	-0.0450606	0.664904	0.177241
CCDC50	-0.0677952	0.664919	0.177231
LINC00663	0.203813	0.664929	0.177225
COL14A1	1.00692	0.664954	0.177209
FKBP15	0.0625614	0.664969	0.177199
RIMS1	-0.186719	0.665006	0.177175
SORBS2	-0.0527581	0.665047	0.177147
DIAPH1	0.0531131	0.66507	0.177133
CD2BP2	-0.0593769	0.665106	0.177109
MAD2L1	-0.0605693	0.665144	0.177084
LINC02875	0.301505	0.665147	0.177082
SKIDA1	-0.812556	0.665161	0.177073
AL512329.2	0.384074	0.665288	0.176991
ZNF74	0.124177	0.665356	0.176946
PRELID2	-0.174061	0.665357	0.176945
KLC2	-0.0692006	0.665399	0.176918
AC233992.3	1.24098	0.665502	0.17685
AL645504.1	-1.11555	0.665603	0.176785
SORD	0.0844482	0.665647	0.176756
TTLL10	0.111646	0.66569	0.176728
DLEU2	0.172025	0.665762	0.176681
SMURF2	0.0760742	0.665791	0.176662
GATD3B	0.157162	0.665802	0.176655
ZNF140	-0.077665	0.665819	0.176644
AC018904.1	0.389014	0.665838	0.176632
FOXE1	0.230932	0.66584	0.17663
SSBP2	0.0811229	0.665896	0.176594
ZDHHC4	-0.0573396	0.665919	0.176579
PCDHGC4	-0.699772	0.665952	0.176557
AL590666.2	-0.691325	0.666026	0.176509
FAM217A	1.61357	0.666057	0.176489
KRTAP5-10	1.61357	0.666057	0.176489
UBXN7-AS1	1.61357	0.666057	0.176489
GFY	1.61357	0.666057	0.176489
AC034102.8	1.61357	0.666057	0.176489
EPHA7	-1.08186	0.666066	0.176483
TRBV5-7	-1.08186	0.666066	0.176483
SECTM1	-0.139102	0.666278	0.176345
NPW	0.222738	0.666289	0.176338
TIGD5	-0.235205	0.666326	0.176313
SLC16A8	1.59015	0.666344	0.176301
MSX2	1.59015	0.666344	0.176301
HRC	1.59015	0.666344	0.176301
WFDC12	1.59015	0.666344	0.176301
MYOZ2	1.59015	0.666344	0.176301
MRGPRF	1.59015	0.666344	0.176301
AL354977.1	1.59015	0.666344	0.176301
LINC02697	1.59015	0.666344	0.176301
AC133919.2	1.59015	0.666344	0.176301
AC145207.8	1.59015	0.666344	0.176301
AC104109.3	1.59015	0.666344	0.176301
AL133551.1	1.59015	0.666344	0.176301
AMACR	-0.146912	0.666448	0.176233
LINC01770	-0.318783	0.666497	0.176202
NKX2-8	-0.506682	0.666535	0.176177
EPC2	0.126339	0.666627	0.176117
AL132780.2	-0.349074	0.666658	0.176097
RHPN1-AS1	0.200576	0.666659	0.176096
DUSP11	0.0649565	0.666747	0.176039
OLFML2B	-0.629095	0.666802	0.176003
PRRG1	0.108112	0.666824	0.175989
UBN2	-0.110057	0.666836	0.175981
AC007541.1	0.262143	0.66686	0.175965
CC2D1A	0.06217	0.666889	0.175947
TXLNG	-0.0719633	0.666914	0.17593
SH2B2	0.381989	0.66696	0.1759
CLCA4	-0.0793658	0.667022	0.17586
GHRL	-0.572568	0.667036	0.175851
B4GALT2	-0.171411	0.667134	0.175787
PLCG1-AS1	-0.615842	0.667142	0.175781
PACSIN1	0.982896	0.667256	0.175708
RAPGEF6	0.19014	0.667259	0.175706
THSD4	0.124252	0.667399	0.175615
NOX5	-1.08229	0.66747	0.175568
CFAP161	-0.0520832	0.6675	0.175549
AC005722.4	0.37774	0.667536	0.175525
AL121957.1	0.728819	0.667647	0.175453
MINDY1	0.078709	0.667687	0.175427
PALM3	-0.679565	0.667694	0.175423
SHANK3	-0.993566	0.667721	0.175405
MROH1	-0.0600413	0.667831	0.175333
LAMB1	-0.0753847	0.667967	0.175245
UBALD2	-0.209707	0.667993	0.175228
MECP2	0.0715839	0.668008	0.175218
HEBP2	0.0548205	0.668037	0.175199
CCDC168	-0.943079	0.668038	0.175199
ITCH	0.0558157	0.668165	0.175116
HEMK1	0.0911276	0.668175	0.17511
ESCO2	-0.184883	0.668256	0.175057
RBM25	0.0475996	0.668318	0.175017
ANO1	-0.261053	0.66832	0.175015
GEMIN6	-0.0800705	0.668352	0.174995
EIF3A	-0.042725	0.668361	0.174989
AC083862.1	-1.07833	0.668403	0.174962
EIF4ENIF1	-0.121998	0.668405	0.174961
ACVRL1	-0.686226	0.66845	0.174931
TRIT1	0.0710248	0.66852	0.174886
AC022182.1	-0.942887	0.668577	0.174848
GTF2A1	0.087338	0.668618	0.174822
CCDC137	-0.0820972	0.668627	0.174816
FOCAD	-0.059433	0.668651	0.1748
KIF26B-AS1	-0.516621	0.668715	0.174759
UBE2N	-0.0445003	0.668745	0.174739
RNF32	0.133923	0.668761	0.174729
AL592435.1	-1.50812	0.668811	0.174697
ECT2	-0.0589048	0.669052	0.17454
TPRG1	-0.259322	0.669053	0.17454
FLOT1	-0.0594212	0.669127	0.174492
NMBR	-0.373384	0.669255	0.174408
ZNF783	-0.138587	0.669337	0.174355
KLK12	-0.145252	0.669348	0.174348
MAGEA8	-1.50806	0.669355	0.174343
ZMIZ1-AS1	0.487532	0.669413	0.174306
ITFG2	0.10203	0.669481	0.174262
SYNE1	0.0775904	0.669491	0.174256
MINDY2	-0.0691334	0.669556	0.174213
TBC1D25	-0.0854134	0.669562	0.174209
FBXO28	-0.0604687	0.669568	0.174205
LDHD	0.146871	0.669655	0.174149
ZCCHC4	0.109575	0.66968	0.174133
ARHGAP45	-0.132236	0.669738	0.174095
NXF1	-0.0533081	0.669789	0.174062
PDLIM4	0.0485034	0.669799	0.174055
NEU3	0.137894	0.669846	0.174025
YBX1	0.0386091	0.669849	0.174023
CTSA	0.0543443	0.669872	0.174008
VWA5A	-0.050391	0.669874	0.174007
ZNF438	-0.16489	0.669981	0.173938
AC006460.1	-1.11718	0.670016	0.173915
LNCAROD	-1.11718	0.670016	0.173915
AC005697.2	-1.11718	0.670016	0.173915
AL133343.2	-0.546637	0.670125	0.173844
RPUSD1	-0.0791518	0.670163	0.173819
LARP1B	0.0991526	0.670177	0.17381
APELA	0.564995	0.670328	0.173713
AC010547.4	-0.963252	0.670339	0.173706
XK	-0.230768	0.670353	0.173696
AC087854.1	-0.206843	0.670517	0.17359
SEMA4D	-0.102149	0.670523	0.173586
ADAL	-0.109735	0.670684	0.173482
TTC12	-0.0625039	0.670715	0.173462
CFAP57	0.0633269	0.670743	0.173444
KCNC1	-1.09838	0.670791	0.173413
TRIM9	0.373954	0.671239	0.173123
LINC00882	-0.27458	0.671289	0.173091
TMEM65	-0.146465	0.671295	0.173086
ZNF571	0.155348	0.671404	0.173016
GPR22	0.493177	0.671432	0.172998
CHD9	0.0493171	0.671438	0.172994
USP51	-0.23529	0.671455	0.172983
ODF3L1	-0.576914	0.671584	0.1729
PCDHAC2	0.103224	0.671621	0.172876
VPS4B	-0.0426546	0.671836	0.172737
CTSL	0.0632813	0.671879	0.172709
AC092810.3	-0.352364	0.671903	0.172694
APOO	-0.0625774	0.671983	0.172642
COLEC11	1.58941	0.671983	0.172641
TREML1	1.58941	0.671983	0.172641
HUS1B	1.58941	0.671983	0.172641
BRINP2	1.58941	0.671983	0.172641
ATP6V1B1-AS1	1.58941	0.671983	0.172641
AC084024.1	1.58941	0.671983	0.172641
LINC02477	1.58941	0.671983	0.172641
AC004471.2	1.58941	0.671983	0.172641
SMARCA4	-0.0602365	0.671998	0.172632
AC018645.3	-0.438445	0.672039	0.172605
Z82206.1	-1.11797	0.672198	0.172503
ZBTB38	-0.0606452	0.672207	0.172497
SLC22A10	0.844155	0.672261	0.172462
ZBTB6	-0.0880438	0.672264	0.17246
CASP8	-0.0802473	0.672266	0.172459
MED1	-0.070074	0.672296	0.17244
AC131934.1	0.804646	0.672347	0.172406
AP1M1	0.0597603	0.672433	0.172351
RAP1GAP	0.177443	0.672482	0.172319
TPST2	-0.0702856	0.672529	0.172289
RALY-AS1	-0.201411	0.672572	0.172261
AC015908.3	-0.813795	0.672578	0.172257
PPEF1	1.2162	0.67258	0.172256
SNAI3-AS1	-0.2333	0.672581	0.172255
KIF17	-0.36162	0.672602	0.172242
PPP1R9A-AS1	0.867581	0.672603	0.172241
CYP2R1	0.11308	0.672607	0.172238
KCNE2	-0.649599	0.672612	0.172235
ATP6V0E2-AS1	-0.332427	0.672694	0.172183
COBL	0.106852	0.672789	0.172121
CBX2	-0.465166	0.672843	0.172087
SLC22A18	-0.0807055	0.672902	0.172048
PCDH18	0.541038	0.672903	0.172048
ADGRL2	0.0636578	0.673014	0.171976
SF3B2	-0.0475998	0.673106	0.171917
STK31	-0.536118	0.673345	0.171763
CAVIN1	0.0593146	0.673368	0.171747
AP003392.4	-0.790719	0.67338	0.17174
LINC01089	-0.267408	0.673393	0.171731
TCF4	0.0630395	0.673442	0.1717
SPHK2	0.104458	0.673449	0.171695
ADIPOR1	-0.0369688	0.673456	0.171691
AL356234.2	-0.572177	0.673514	0.171653
FRAT2	0.174985	0.673552	0.171629
NIBAN2	-0.0742376	0.67359	0.171605
TTC19	-0.0589698	0.673631	0.171578
POFUT2	0.0860034	0.673642	0.171571
TMEM60	0.0903294	0.673719	0.171521
RPIA	-0.0763415	0.673752	0.1715
AL031600.1	-0.921194	0.673794	0.171473
PRSS35	0.697688	0.673864	0.171428
U52111.1	0.787312	0.673882	0.171416
PGAM5	0.112045	0.673907	0.1714
PPP2R1A	0.0347189	0.67391	0.171398
AC008946.1	-0.275194	0.673961	0.171365
SLC26A6	0.0944022	0.673991	0.171346
CAVIN2	0.104562	0.674009	0.171334
CDC23	0.0696528	0.674024	0.171325
HIRIP3	-0.115795	0.674038	0.171315
NRXN3	-0.118153	0.674203	0.171209
SPP1	-0.813873	0.674214	0.171202
YBX3	0.0768723	0.674241	0.171185
COPS5	-0.0423621	0.674245	0.171182
ZMYM6	-0.118857	0.674298	0.171148
FAM71E1	0.121479	0.674316	0.171137
REX1BD	0.0811059	0.674411	0.171076
ZNF695	-0.814141	0.674445	0.171054
RIBC2	0.0647892	0.674471	0.171037
F2RL3	-0.476314	0.674497	0.17102
ZNF217	-0.0813743	0.67453	0.170999
UAP1	0.0560773	0.674642	0.170927
ARL4A	0.0458553	0.674662	0.170914
MTPAP	-0.0708815	0.67478	0.170838
ARHGEF37	0.0651609	0.674894	0.170765
SLC12A2	-0.0826211	0.674937	0.170737
TTLL10-AS1	-0.343807	0.675062	0.170657
PAXBP1	-0.101625	0.675121	0.170619
CLPB	-0.088531	0.675139	0.170607
C1orf87	-0.0872721	0.675152	0.170598
FERMT2	-0.103202	0.675164	0.170591
CRCP	0.0747814	0.675165	0.17059
VWA2	-0.105831	0.675179	0.170581
XPO6	-0.0782786	0.675242	0.170541
EXOSC6	0.0962681	0.675243	0.17054
LNCSRLR	-0.70391	0.675244	0.170539
CZIB	0.0717874	0.675313	0.170495
YBX2	0.851969	0.67532	0.17049
HPS6	0.100444	0.675328	0.170486
SCFD2	-0.100889	0.675431	0.170419
ZNF576	-0.108115	0.675437	0.170415
NIPSNAP2	-0.0435138	0.675545	0.170345
MEGF10	0.751198	0.675565	0.170333
CEBPD	-0.187809	0.675619	0.170298
FAM156A	0.699075	0.675836	0.170159
TIMM8B	-0.0670377	0.67593	0.170099
SGK3	-0.0702975	0.675937	0.170094
TOLLIP	0.0598869	0.675953	0.170084
NOTCH3	0.11441	0.676014	0.170044
TNFRSF18	0.267972	0.676075	0.170005
TLNRD1	-0.152511	0.676104	0.169987
GPRIN2	-0.207834	0.676131	0.169969
AC010642.2	-0.138459	0.676131	0.169969
TRAF1	-0.272796	0.676133	0.169968
VDR	-0.0978185	0.676196	0.169928
DDX10	-0.0787885	0.676221	0.169911
C1orf112	0.141683	0.676311	0.169854
RAD51B	0.128537	0.676363	0.16982
AL135925.1	-0.294155	0.676432	0.169776
AC004069.1	-0.412248	0.676483	0.169743
HCG18	-0.0732229	0.676504	0.16973
AC015802.6	0.0697701	0.676506	0.169729
PPP1R14B	0.125767	0.67654	0.169706
NIT1	0.060797	0.676559	0.169695
HYKK	0.132252	0.676562	0.169692
KBTBD6	0.0898437	0.676585	0.169678
MPRIP	-0.0823999	0.676587	0.169676
TRMO	-0.0830812	0.67661	0.169662
XXYLT1	-0.0839502	0.676633	0.169647
SCN4B	-0.122798	0.676687	0.169612
NIPSNAP3B	-0.188255	0.676772	0.169558
ARHGEF1	-0.0743084	0.676856	0.169504
HMGCL	-0.0564551	0.676884	0.169486
C3orf49	0.608922	0.676931	0.169456
SPINK8	-0.730764	0.676934	0.169454
AL133227.1	-1.0851	0.676947	0.169445
MBNL2	0.0628141	0.677078	0.169361
BFAR	-0.0599514	0.677096	0.16935
SMARCC2	0.0500975	0.677098	0.169349
TGDS	0.0752082	0.677099	0.169348
AP002008.1	0.658696	0.677413	0.169146
CAMTA2	-0.0885663	0.67743	0.169136
HSPA4L	-0.0526003	0.677477	0.169106
EVI5L	0.163508	0.677491	0.169096
COL8A2	-1.08527	0.677542	0.169064
CPEB1	-1.08527	0.677542	0.169064
TMEM238	0.492178	0.677582	0.169038
CDT1	0.112797	0.677647	0.168996
LNCTAM34A	-0.124437	0.677673	0.16898
POLR2B	0.0387276	0.677697	0.168964
PRMT7	-0.0817431	0.677922	0.16882
ZNF582	-0.174403	0.677939	0.16881
ANKRD16	0.149368	0.678012	0.168762
EFEMP2	0.114192	0.678024	0.168755
CCDC7	0.222816	0.678048	0.16874
NBPF11	-0.144156	0.678144	0.168678
BOC	0.23896	0.678189	0.16865
GTF2I	0.0523093	0.678204	0.168639
DPAGT1	-0.0514387	0.678237	0.168619
REXO4	-0.0848871	0.678243	0.168614
BAIAP2-DT	-0.141013	0.67826	0.168604
VRK1	0.0731694	0.678264	0.168601
AL391422.4	0.281643	0.678334	0.168557
ZBTB7A	0.116659	0.67835	0.168546
LINC02038	0.505052	0.678354	0.168544
DMTN	0.117879	0.678384	0.168524
TRIM65	-0.119796	0.678436	0.168491
RAD23A	-0.0688254	0.678511	0.168443
HIPK4	-0.939353	0.678638	0.168362
BPHL	0.0663719	0.678679	0.168335
TRPC4AP	0.0488171	0.67876	0.168283
C19orf12	-0.0917126	0.678782	0.16827
ZNF623	0.103525	0.678831	0.168239
SLC2A4RG	0.23685	0.678845	0.168229
HSD17B6	0.762014	0.678914	0.168185
DNAJC30	-0.110228	0.678957	0.168158
SEPTIN9	0.0485973	0.679015	0.16812
DUSP14	0.0430997	0.679063	0.16809
ADRA2A	0.256265	0.679088	0.168074
BPIFB2	-0.177008	0.679154	0.168031
HLA-DQB2	0.611872	0.679163	0.168026
AGAP1	-0.12033	0.679185	0.168012
METAP1	0.0458315	0.679297	0.16794
RNF141	0.0623641	0.679337	0.167914
KCTD2	0.175613	0.679383	0.167886
HIPK3	0.0726723	0.679412	0.167867
KNL1	-0.149944	0.679465	0.167833
INVS	-0.0834427	0.679537	0.167787
AL589986.2	-1.08587	0.679617	0.167736
AL023806.1	-1.08587	0.679617	0.167736
AC002128.2	-1.08587	0.679617	0.167736
VSTM5	-0.278827	0.679673	0.1677
ZRSR2	0.103357	0.679685	0.167692
MEF2A	-0.0575779	0.679717	0.167672
KLHL28	-0.0623987	0.679719	0.16767
ZFYVE21	0.0622221	0.679755	0.167648
GPR89B	-0.178533	0.679761	0.167644
ABHD3	-0.0592637	0.679768	0.16764
TMX4	0.0563481	0.679847	0.167589
FZD2	0.535402	0.679902	0.167554
SELPLG	-0.244146	0.67991	0.167548
ANKRD65	-0.0460862	0.679914	0.167546
CCDC13	-0.0873739	0.680014	0.167482
AC092140.1	1.23064	0.680031	0.167471
AC008555.2	1.23064	0.680031	0.167471
REEP3	0.0380971	0.680194	0.167367
AL157838.1	0.849431	0.680287	0.167308
EBI3	-0.955536	0.68029	0.167306
SEMA4C	0.09227	0.680323	0.167285
AC020978.3	0.849432	0.680397	0.167238
TACR1	-0.135604	0.680417	0.167225
PLD3	0.0386838	0.680461	0.167196
AC010894.1	0.344828	0.680608	0.167103
MAP9	-0.0527792	0.680641	0.167082
AC012073.1	-0.918105	0.680671	0.167063
TNPO1	-0.0435789	0.680672	0.167062
TOMM5	-0.0820308	0.680703	0.167043
ABHD18	-0.0791207	0.680809	0.166974
OGDHL	0.970971	0.680813	0.166972
CEBPB	-0.216971	0.680872	0.166934
SLC24A1	0.117011	0.680875	0.166933
LINC02158	0.669636	0.680967	0.166874
IFNB1	-0.767807	0.681116	0.166779
HDAC4-AS1	0.27465	0.68115	0.166757
C1QTNF9B	0.202418	0.6813	0.166662
MED18	0.0710539	0.681312	0.166654
SYNPR-AS1	0.401603	0.681313	0.166653
JUP	-0.0347421	0.681651	0.166438
EXOSC9	-0.0819468	0.681669	0.166427
AC115522.1	0.646041	0.681745	0.166378
EYA1	0.0894432	0.681753	0.166373
CDC73	-0.051112	0.681784	0.166353
AC044802.1	0.671014	0.68181	0.166337
C12orf57	-0.0723257	0.681896	0.166282
AL391650.1	0.592253	0.681937	0.166256
DUS2	-0.0908629	0.68195	0.166247
INPP5B	0.0835771	0.682012	0.166208
TCEAL8	0.0764249	0.682045	0.166187
AC009961.1	0.269374	0.682122	0.166138
NR1H3	0.193637	0.682157	0.166116
AC099329.1	-1.08659	0.682161	0.166113
RALB	-0.0500745	0.682177	0.166103
SLX4	-0.189393	0.682185	0.166098
WDR73	0.047322	0.682196	0.166091
POMK	0.185453	0.682201	0.166088
AP005899.1	0.717192	0.682275	0.166041
SLC27A3	0.128729	0.682288	0.166032
INPP5K	-0.0684298	0.682313	0.166016
TTC14	0.0911444	0.682363	0.165985
ARHGAP8	0.246465	0.682459	0.165923
SEMA3G	1.22221	0.682471	0.165916
ITPR1-DT	1.22221	0.682471	0.165916
AC124283.2	1.22221	0.682471	0.165916
INF2	-0.104856	0.682489	0.165904
IPMK	-0.0621959	0.682689	0.165777
OTULIN	-0.0925409	0.682803	0.165705
PPIC-AS1	-0.576627	0.682816	0.165696
SDF2	0.0638186	0.682836	0.165684
DNAAF1	0.0466018	0.682838	0.165682
SYPL2	-0.806566	0.682951	0.165611
AC006504.5	0.103272	0.683036	0.165556
FANCL	-0.0656241	0.683039	0.165555
ERICH3-AS1	-0.797239	0.683119	0.165504
STK32C	0.184834	0.683182	0.165463
CDKN1C	0.201972	0.683319	0.165376
ELMO2	0.0650281	0.683328	0.165371
AP001830.1	-0.391843	0.683396	0.165328
LINC01311	-0.832741	0.68348	0.165274
HMGB2	0.0705098	0.683489	0.165269
PPP1CA	-0.0454136	0.683562	0.165222
ATP6V1H	0.0423622	0.683707	0.16513
MRPL32	-0.0520651	0.683739	0.16511
OGFOD1	-0.0659832	0.683751	0.165102
RAB41	-0.916741	0.683763	0.165094
RPUSD3	-0.0715819	0.683767	0.165092
TBX3	-0.253238	0.683883	0.165018
CSNK1G1	0.0763668	0.683957	0.164971
PELI2	-0.102203	0.684048	0.164913
SPARC	0.141941	0.684097	0.164882
CEBPZ	-0.0569819	0.684108	0.164875
ATF7IP	0.0518396	0.684189	0.164824
TMEM211	-0.386879	0.684206	0.164813
MT-ND4L	-0.0821419	0.684215	0.164808
ZCWPW1	0.0988869	0.684282	0.164765
AARS2	0.0876512	0.684294	0.164757
INTS8	0.0606857	0.684305	0.16475
DCAF15	0.161766	0.684332	0.164733
CNTN4-AS1	0.93776	0.684371	0.164708
CHPT1	0.0669522	0.684435	0.164668
NHSL2	0.451665	0.684527	0.16461
PCDHB5	0.252408	0.684577	0.164578
NUDT16L1	-0.0631918	0.684848	0.164406
CSTF2	-0.0817051	0.684872	0.164391
FAM110A	0.0935535	0.684999	0.16431
CDC42EP5	0.126258	0.685024	0.164294
FAM118B	-0.0672492	0.685076	0.164261
RASGEF1B	-0.0761103	0.685088	0.164253
MAPK1	0.053323	0.685088	0.164253
LNP1	0.226797	0.685184	0.164193
LAMTOR5	-0.0419113	0.685244	0.164155
IFT80	-0.0606131	0.685274	0.164136
ADH6	0.125602	0.685327	0.164102
EPB41	0.0924624	0.685331	0.1641
OCIAD1	-0.0393828	0.68534	0.164094
MAEA	0.0459586	0.685468	0.164013
NDUFV2-AS1	0.308788	0.685496	0.163995
ZNF830	0.11123	0.685519	0.163981
SF1	-0.0527225	0.685545	0.163964
PRMT9	-0.0985225	0.685738	0.163842
ZNF549	-0.120058	0.685826	0.163786
SPEF1	0.0520815	0.685915	0.16373
PPP4R2	-0.071475	0.685952	0.163706
MPND	-0.26246	0.685995	0.163679
FXYD2	-0.845468	0.686014	0.163667
TNXB	0.605025	0.686135	0.163591
NEK5	0.0807705	0.686161	0.163574
LINC01722	-0.371003	0.686317	0.163475
METTL21A	-0.0931316	0.68638	0.163435
MCRIP1	-0.0828162	0.686479	0.163373
ATP5PB	-0.0416506	0.686569	0.163316
FBXO32	0.066519	0.68658	0.163309
IL11RA	-0.218134	0.686606	0.163292
EXOC8	0.0766029	0.686606	0.163292
IL2RB	-0.708704	0.686656	0.163261
HIVEP3	0.135774	0.68669	0.163239
TET2-AS1	0.849488	0.686739	0.163208
TRADD	-0.0525689	0.68678	0.163182
EXTL3	-0.0691189	0.686812	0.163162
TMEM30A	-0.042665	0.686812	0.163162
BLM	0.175173	0.686832	0.163149
AGPS	0.0572697	0.68685	0.163138
TTC25	0.0581941	0.686933	0.163086
NDUFAB1	-0.0414217	0.686946	0.163077
COPS4	0.0465078	0.687014	0.163034
KIF16B	0.0727521	0.687023	0.163028
SNHG10	-0.1328	0.687132	0.16296
C17orf99	-0.783243	0.687157	0.162944
AC007114.2	-0.783243	0.687157	0.162944
AC104964.3	-0.783243	0.687157	0.162944
TIMP4	0.127818	0.687176	0.162932
CYP1B1	0.0487244	0.687207	0.162912
FASTKD2	-0.049168	0.687211	0.16291
AANAT	-0.936405	0.687309	0.162848
AC008781.1	-0.936405	0.687309	0.162848
HNRNPK	-0.0352966	0.687394	0.162794
AL356515.1	0.777928	0.687445	0.162762
EIF3CL	-0.596692	0.687519	0.162715
MPP2	-0.235607	0.687597	0.162666
LINC02562	0.0999538	0.687606	0.16266
PID1	-0.146436	0.687647	0.162634
TRIM16L	-0.0838196	0.687778	0.162552
TTC21B	0.0675055	0.687792	0.162543
TMEM86B	0.512762	0.687799	0.162539
NF1	-0.065137	0.687807	0.162534
MIR762HG	-0.24773	0.687921	0.162461
PPP1R2B	0.743686	0.687941	0.162449
PIK3AP1	-0.331573	0.687959	0.162437
SRPX	-0.406813	0.68797	0.162431
ZNF30-AS1	0.849503	0.68798	0.162424
EFHB	0.0654206	0.688006	0.162408
ZNF567	0.110949	0.688048	0.162381
AC087500.1	0.253827	0.688103	0.162346
AL132657.1	0.552274	0.688145	0.16232
AL390719.2	0.294556	0.688148	0.162318
EPG5	-0.119233	0.688195	0.162288
ZNF81	-0.168717	0.688216	0.162275
KIAA1191	-0.0455874	0.688225	0.16227
DECR2	-0.132961	0.688329	0.162204
EDEM1	0.068383	0.688376	0.162174
LNCOC1	-0.452584	0.688383	0.16217
SGO2	0.0794885	0.688442	0.162133
AC108066.1	0.552605	0.688484	0.162106
RFX1	-0.197786	0.688573	0.16205
CDK1	0.0470795	0.68859	0.162039
RDH10-AS1	0.223574	0.688606	0.162029
AC005229.4	0.176932	0.688615	0.162024
GCNA	0.956534	0.688653	0.162
AR	-0.354697	0.688662	0.161994
KPNA7	0.163951	0.688674	0.161986
ZNF678	-0.116706	0.688731	0.16195
STAU1	0.0446584	0.688754	0.161936
TMEM266	0.843974	0.688782	0.161918
TCTEX1D2	-0.0549411	0.688813	0.161899
STX17	-0.0703684	0.688846	0.161878
AC012313.1	0.352641	0.688911	0.161837
GARRE1	0.0820398	0.688931	0.161824
CEP104	-0.0671743	0.688947	0.161814
ZNF227	0.105376	0.688999	0.161781
MIR193BHG	0.342356	0.689071	0.161736
AP000547.3	0.109241	0.68909	0.161724
SECISBP2L	0.0597536	0.689104	0.161716
RMI1	-0.0786258	0.689182	0.161666
ARCN1	0.0567081	0.689209	0.161649
AL355353.1	0.3644	0.689358	0.161555
AC119427.1	-0.282221	0.68943	0.16151
UBE3A	-0.0538396	0.68947	0.161485
THADA	0.0681134	0.689591	0.161408
ARPIN-AP3S2	-0.59842	0.689621	0.16139
LIME1	-0.935611	0.689679	0.161353
CDV3	-0.0829897	0.689759	0.161303
FPGS	-0.0576187	0.689788	0.161285
AC127024.5	0.57731	0.689809	0.161271
PSMG4	-0.0986364	0.689841	0.161251
MTX1	0.0782178	0.689888	0.161222
TK2	-0.0747401	0.689966	0.161172
AL022322.1	-0.355009	0.689986	0.16116
ACTRT3	0.200998	0.689988	0.161159
LRRN4CL	1.22897	0.690013	0.161143
AL136141.1	1.22897	0.690013	0.161143
AL353622.2	1.22897	0.690013	0.161143
PLGRKT	-0.0833135	0.69009	0.161094
EPPK1	0.0884283	0.690176	0.16104
TMA7	0.0525607	0.69019	0.161031
HSPE1	-0.0392578	0.690207	0.161021
DMRT2	0.146261	0.690258	0.160989
CR392000.2	0.718156	0.690298	0.160964
ZNF418	0.220225	0.690298	0.160963
ANKRD34A	0.420782	0.690315	0.160953
LSM6	0.0758966	0.690426	0.160883
CAPN2	0.0494861	0.690651	0.160741
PRSS27	0.432854	0.690655	0.160739
RRP8	-0.0889822	0.690705	0.160707
STYXL1	0.0550327	0.690717	0.1607
DDX3Y	1.61038	0.690836	0.160625
GRM6	1.61038	0.690836	0.160625
HRH2	1.61038	0.690836	0.160625
LBP	1.61038	0.690836	0.160625
PPFIA2	1.61038	0.690836	0.160625
GPR119	1.61038	0.690836	0.160625
FXYD4	1.61038	0.690836	0.160625
FGF18	1.61038	0.690836	0.160625
SVOP	1.61038	0.690836	0.160625
ZNF280A	1.61038	0.690836	0.160625
LRRN2	1.61038	0.690836	0.160625
ZFP42	1.61038	0.690836	0.160625
PRNT	1.61038	0.690836	0.160625
HS3ST4	1.61038	0.690836	0.160625
AL049775.1	1.61038	0.690836	0.160625
EML4-AS1	1.61038	0.690836	0.160625
AL354892.1	1.61038	0.690836	0.160625
AC079793.1	1.61038	0.690836	0.160625
MLIP-AS1	1.61038	0.690836	0.160625
EPN2-AS1	1.61038	0.690836	0.160625
NKX1-1	1.61038	0.690836	0.160625
RMDN2-AS1	1.61038	0.690836	0.160625
AC011284.1	1.61038	0.690836	0.160625
XIAP-AS1	1.61038	0.690836	0.160625
LRP4-AS1	1.61038	0.690836	0.160625
AC005920.2	1.61038	0.690836	0.160625
SNHG27	1.61038	0.690836	0.160625
AC079209.1	1.61038	0.690836	0.160625
LINC01298	1.61038	0.690836	0.160625
LINC02443	1.61038	0.690836	0.160625
AC046130.2	1.61038	0.690836	0.160625
AC027237.2	1.61038	0.690836	0.160625
AC022872.1	1.61038	0.690836	0.160625
AC121333.1	1.61038	0.690836	0.160625
AC087222.1	1.61038	0.690836	0.160625
AC003006.1	1.61038	0.690836	0.160625
LINC02772	1.61038	0.690836	0.160625
AC092902.2	1.61038	0.690836	0.160625
AL096677.1	1.61038	0.690836	0.160625
AC091167.5	1.61038	0.690836	0.160625
AC010271.2	1.61038	0.690836	0.160625
AC012409.4	1.61038	0.690836	0.160625
IGHV4-80	1.61038	0.690836	0.160625
RNF180	0.114073	0.690838	0.160624
REPIN1	-0.0878102	0.690931	0.160566
ADCY1	-0.935189	0.690962	0.160546
RUFY3	0.102218	0.690997	0.160524
FHOD3	-0.17633	0.691009	0.160516
ZNF705E	-0.935124	0.69116	0.160421
FAM13A-AS1	-0.40633	0.691221	0.160383
PARN	0.0574958	0.691238	0.160372
PCDHA11	-0.396411	0.691286	0.160342
MRGPRX2	-1.42221	0.691294	0.160337
PRSS2	-1.42221	0.691294	0.160337
MFAP3L	-0.210428	0.691383	0.160281
C9orf24	0.039937	0.691445	0.160243
KRCC1	-0.0506303	0.691451	0.160239
Z98884.1	0.783511	0.691469	0.160227
S100A6	0.0735643	0.691479	0.160221
BBS10	0.0761996	0.691513	0.160199
OR2A1-AS1	-0.68423	0.69153	0.160189
LINC00494	-0.93498	0.691597	0.160147
AC104806.2	-0.93498	0.691597	0.160147
AC048382.1	-0.93498	0.691597	0.160147
AC105052.3	-0.93498	0.691597	0.160147
AKR1C1	-0.0412078	0.6916	0.160145
ZNF254	-0.074409	0.69169	0.160089
ATP5ME	0.0631256	0.691722	0.160069
THEG	1.22868	0.69178	0.160032
PLGLB1	1.22868	0.69178	0.160032
LINC01100	1.22868	0.69178	0.160032
AL358944.1	1.22868	0.69178	0.160032
CERS4	-0.0593033	0.69182	0.160007
AC012360.1	-0.934905	0.691824	0.160005
SLC12A9-AS1	-1.42211	0.691847	0.15999
AC008676.1	-1.42211	0.691847	0.15999
AL139124.1	-1.42211	0.691847	0.15999
DDX1	-0.0445242	0.691946	0.159928
RNF157	-0.530439	0.691964	0.159917
SRSF3	-0.0380655	0.692013	0.159886
ROMO1	0.0522739	0.692023	0.159879
SEC63	-0.0518259	0.692056	0.159859
AL157392.5	-0.255604	0.692063	0.159854
SLC9A2	0.374121	0.692099	0.159832
GPR89A	-0.144959	0.692136	0.159809
HEXIM1	0.0810557	0.692269	0.159725
FOXO4	0.270058	0.692273	0.159723
AC010504.1	-0.285362	0.692301	0.159705
ZNF32-AS2	-1.06404	0.692306	0.159702
AC137630.1	-0.248418	0.692333	0.159685
LINC01513	0.132129	0.692442	0.159617
CERNA1	-0.197496	0.692447	0.159614
AL162734.1	1.22042	0.692466	0.159601
AL136985.3	1.22042	0.692466	0.159601
RNF8	-0.0743064	0.69249	0.159586
CENPN	0.13288	0.692505	0.159577
TIMP1	-0.0394435	0.692511	0.159573
FBXO34	-0.0436141	0.692575	0.159533
AC025171.2	0.104936	0.692577	0.159532
AL354733.2	-0.377685	0.692647	0.159488
SLC44A4	-0.0367442	0.692756	0.15942
TBC1D31	0.0965352	0.692793	0.159396
AC137932.3	-0.441461	0.692862	0.159354
CLBA1	-0.0662612	0.692921	0.159316
C4A	-0.338547	0.692989	0.159274
PAXIP1	0.117624	0.692996	0.159269
AC024933.1	-1.09838	0.693008	0.159262
GOT2	0.0402902	0.693029	0.159249
KLHL15	-0.169411	0.693055	0.159232
SERPINB8	-0.0713325	0.693084	0.159214
CACNA2D2	-0.517766	0.693222	0.159128
PAPPA	-0.281842	0.693247	0.159112
PRICKLE2-AS3	-0.779682	0.693275	0.159094
CYB5B	-0.0644179	0.693287	0.159087
NIFK	-0.0696358	0.693302	0.159078
FRMPD1	1.59725	0.69332	0.159066
HSD17B3	1.59725	0.69332	0.159066
CLDN17	1.59725	0.69332	0.159066
FTCD	1.59725	0.69332	0.159066
ACER1	1.59725	0.69332	0.159066
OR1A1	1.59725	0.69332	0.159066
HORMAD2	1.59725	0.69332	0.159066
POTEC	1.59725	0.69332	0.159066
KRT3	1.59725	0.69332	0.159066
MYT1L	1.59725	0.69332	0.159066
NTRK1	1.59725	0.69332	0.159066
AC007277.1	1.59725	0.69332	0.159066
AC022395.1	1.59725	0.69332	0.159066
LINC01239	1.59725	0.69332	0.159066
UBOX5-AS1	1.59725	0.69332	0.159066
AL031663.2	1.59725	0.69332	0.159066
UGT1A5	1.59725	0.69332	0.159066
ATP1B3-AS1	1.59725	0.69332	0.159066
AC020703.1	1.59725	0.69332	0.159066
AC083967.1	1.59725	0.69332	0.159066
AP003306.2	1.59725	0.69332	0.159066
AC023796.1	1.59725	0.69332	0.159066
TAS2R30	1.59725	0.69332	0.159066
LINC02313	1.59725	0.69332	0.159066
AC009396.1	1.59725	0.69332	0.159066
AC027228.1	1.59725	0.69332	0.159066
AP003071.1	1.59725	0.69332	0.159066
LINC01910	1.59725	0.69332	0.159066
AC002115.1	1.59725	0.69332	0.159066
AC139792.1	1.59725	0.69332	0.159066
AC141002.1	1.59725	0.69332	0.159066
AC092794.1	1.59725	0.69332	0.159066
AL138781.1	1.59725	0.69332	0.159066
IGFALS	-0.828832	0.693321	0.159066
PDGFB	-0.406467	0.693455	0.158982
TRAF7	0.0414674	0.693511	0.158947
AC015813.1	0.195949	0.693533	0.158933
RANBP10	0.0812779	0.693543	0.158926
FBH1	-0.0622429	0.693556	0.158918
TMPRSS11E	-0.105801	0.693736	0.158806
AC109449.1	-0.933687	0.693744	0.158801
CISD2	-0.0471458	0.693748	0.158798
EFTUD2	0.0554229	0.693871	0.158721
AC008105.1	0.461496	0.693919	0.158691
HUWE1	-0.0589369	0.69397	0.158659
CLUH	0.056688	0.694009	0.158635
C2CD4A	-0.57493	0.69407	0.158597
AC107294.2	0.393932	0.694113	0.15857
ATP6V1F	-0.0453451	0.694115	0.158568
ZNF839	0.12474	0.694122	0.158564
LINC02003	0.922848	0.694137	0.158555
PLEKHG3	0.0818207	0.694152	0.158545
RAB40AL	1.22011	0.694238	0.158492
FAM78B	1.22011	0.694238	0.158492
AC008610.1	1.22011	0.694238	0.158492
PCDHGA3	0.628131	0.694276	0.158468
AC130466.1	-1.09838	0.694319	0.158441
TOB2	0.0503581	0.694372	0.158408
LINC02210-CRHR1	0.154487	0.694382	0.158402
PTPN9	-0.0826045	0.694383	0.158401
SYTL4	0.155025	0.694455	0.158356
ARMCX4	-0.246247	0.694462	0.158351
PRKAG2-AS1	0.612902	0.694465	0.15835
AC025178.1	-0.610648	0.694498	0.158329
ANKDD1B	0.0957095	0.694623	0.158251
ZBTB26	0.116162	0.694639	0.158241
TMEM86A	-0.145384	0.694699	0.158203
KCTD9	-0.0549101	0.694762	0.158164
UQCRQ	0.0520924	0.694775	0.158156
CCDC25	0.0680041	0.69484	0.158115
TMEM156	-0.325862	0.694893	0.158082
SH3GL3	0.207308	0.694985	0.158024
TNFRSF10A-AS1	-0.35838	0.695035	0.157994
RANGRF	0.316492	0.695061	0.157977
CHST11	-0.131282	0.695107	0.157949
C15orf39	-0.0836939	0.695128	0.157935
AL139260.3	-0.603886	0.695153	0.15792
ALG8	0.0483034	0.695164	0.157913
BOK	-0.0814635	0.695218	0.157879
ZNF501	0.207153	0.695284	0.157838
FNDC8	1.58651	0.695328	0.15781
ADAMTS10	1.58651	0.695328	0.15781
GLRA3	1.58651	0.695328	0.15781
GPM6A	1.58651	0.695328	0.15781
MMP16	1.58651	0.695328	0.15781
TRAT1	1.58651	0.695328	0.15781
LINC01600	1.58651	0.695328	0.15781
C12orf50	1.58651	0.695328	0.15781
GPR62	1.58651	0.695328	0.15781
PGPEP1L	1.58651	0.695328	0.15781
SLC36A3	1.58651	0.695328	0.15781
FGF16	1.58651	0.695328	0.15781
LINC02138	1.58651	0.695328	0.15781
TRDC	1.58651	0.695328	0.15781
P3H2-AS1	1.58651	0.695328	0.15781
AL390778.1	1.58651	0.695328	0.15781
LAMA5-AS1	1.58651	0.695328	0.15781
AL354824.1	1.58651	0.695328	0.15781
AC114763.2	1.58651	0.695328	0.15781
JAZF1-AS1	1.58651	0.695328	0.15781
AC034229.1	1.58651	0.695328	0.15781
AC009185.1	1.58651	0.695328	0.15781
AC025442.1	1.58651	0.695328	0.15781
AC123788.1	1.58651	0.695328	0.15781
AC020611.2	1.58651	0.695328	0.15781
AC063926.1	1.58651	0.695328	0.15781
AC051619.4	1.58651	0.695328	0.15781
AC090607.3	1.58651	0.695328	0.15781
AC011773.4	1.58651	0.695328	0.15781
AC010336.2	1.58651	0.695328	0.15781
AC073429.2	1.58651	0.695328	0.15781
LINC02192	1.58651	0.695328	0.15781
AC129507.3	1.58651	0.695328	0.15781
AC015853.2	1.58651	0.695328	0.15781
AD000671.3	1.58651	0.695328	0.15781
AL353593.2	1.58651	0.695328	0.15781
AL353135.1	1.58651	0.695328	0.15781
AL354872.1	1.58651	0.695328	0.15781
AC026741.1	1.58651	0.695328	0.15781
AC008121.3	1.58651	0.695328	0.15781
AD000090.1	1.58651	0.695328	0.15781
AL356417.3	1.58651	0.695328	0.15781
AC012254.3	0.709537	0.695346	0.157799
CCNQ	-0.126364	0.695358	0.157791
IGHV3-74	0.785438	0.695362	0.157789
CHPF	0.0510761	0.69538	0.157778
AC244100.3	-0.650583	0.695499	0.157704
PLD2	0.0812116	0.695544	0.157676
ZNF580	-0.0748207	0.695599	0.157641
INKA1	-0.185407	0.695609	0.157635
RARG	-0.048499	0.695612	0.157633
ANGPT1	0.17956	0.69562	0.157628
U2AF1L5	-0.272467	0.695625	0.157625
TTLL5	-0.05484	0.695649	0.15761
BCDIN3D-AS1	0.261715	0.69567	0.157597
TBCA	0.0503878	0.695846	0.157487
MRFAP1	-0.0390553	0.695851	0.157484
CORO7	-0.132548	0.69588	0.157466
KMT5A	0.116575	0.695973	0.157407
ANXA1	-0.0412568	0.696032	0.157371
FLNB	0.0601957	0.696046	0.157362
PF4V1	-0.12706	0.696083	0.157339
AC008429.1	0.416398	0.696124	0.157314
THG1L	0.0954493	0.696164	0.157288
ZNF829	0.137806	0.696174	0.157282
NBPF26	-0.125248	0.696195	0.157269
CSKMT	0.153496	0.696207	0.157261
CCDC113	0.0518317	0.696218	0.157255
TNKS1BP1	-0.0799839	0.696242	0.15724
DCAF10	-0.0490911	0.696376	0.157156
LINC01504	-0.135318	0.696433	0.157121
CREBRF	0.100365	0.69644	0.157116
RBBP4	0.0388491	0.696473	0.157096
YIPF6	-0.0468752	0.696505	0.157076
C1orf216	-0.1078	0.696523	0.157065
TOGARAM1	0.0590254	0.696614	0.157008
ASB14	-0.333944	0.696845	0.156864
LINC01703	0.358181	0.696939	0.156805
LINC01589	-0.678073	0.696989	0.156774
ZFAND2B	0.0700228	0.696999	0.156768
GSTCD	0.102184	0.697008	0.156762
AC112220.2	-0.238543	0.697184	0.156652
MEX3A	0.309278	0.697188	0.15665
WFDC1	-1.09838	0.697287	0.156589
ERCC8	-0.0751027	0.697358	0.156544
AC087623.2	-0.22581	0.697389	0.156525
LINC02754	0.335586	0.697437	0.156495
TEKT1	0.0422831	0.697464	0.156478
COTL1	-0.0751967	0.697497	0.156457
ANKRD46	-0.0662232	0.697524	0.156441
AC003102.1	-0.136595	0.697589	0.156401
TOP3A	0.0877967	0.697631	0.156374
AC092343.1	-1.09838	0.697652	0.156361
AC090425.3	-1.09838	0.697652	0.156361
RGS7BP	-0.249083	0.697656	0.156359
TMEM40	-0.0670403	0.697689	0.156338
TRIM36	0.178791	0.697725	0.156316
CDC42	-0.0395916	0.697737	0.156308
ISG20L2	0.0663317	0.697745	0.156303
LAMA4-AS1	-0.950364	0.69782	0.156257
AP001453.2	-0.950364	0.69782	0.156257
CFAP300	0.0371351	0.697843	0.156242
ZKSCAN7-AS1	-0.497982	0.697915	0.156198
AP005264.1	0.383112	0.698105	0.156079
KLF2	-0.454105	0.69811	0.156076
RRP15	-0.077119	0.698135	0.156061
DDX23	0.0503197	0.698171	0.156038
AL022328.3	-1.09837	0.6982	0.15602
TRMT10C	0.0559248	0.69822	0.156008
RMI2	0.261768	0.69827	0.155977
AC110769.2	-0.687636	0.698338	0.155934
KNDC1	0.0870079	0.698507	0.155829
LSM3	0.0944773	0.698528	0.155816
HM13	-0.0409629	0.698533	0.155813
AC114939.1	-1.09837	0.698573	0.155788
CYP2U1-AS1	-0.427475	0.698676	0.155724
AF111167.2	0.239039	0.698707	0.155705
SOCAR	0.881836	0.698721	0.155696
PRRX1	-0.695506	0.698729	0.155691
TRMT10A	-0.0801901	0.698828	0.15563
DNM1P35	-0.818315	0.698846	0.155619
LGALSL	-0.0884279	0.698869	0.155604
AL139274.2	-0.313242	0.699	0.155523
PRRT1	0.7251	0.699002	0.155522
PPP1R3F	-0.154295	0.699088	0.155468
GPHA2	-1.09837	0.699101	0.15546
TLR1	-0.0877364	0.699139	0.155436
POT1	0.0748091	0.699173	0.155415
RAD51AP2	-0.792547	0.699294	0.15534
COPZ1	0.0378938	0.699301	0.155336
H2BC13	0.661649	0.69933	0.155318
FAM241A	-0.138678	0.699404	0.155272
TBC1D23	0.0462496	0.699407	0.15527
JADE2	0.108355	0.699435	0.155253
GRIP1	-0.233489	0.699443	0.155248
C12orf65	-0.0818729	0.699456	0.15524
PRPF6	0.0470389	0.699473	0.155229
DEDD2	0.0668103	0.699508	0.155208
AKR1C3	0.0373305	0.699542	0.155186
LINC02795	-0.39729	0.699571	0.155168
AL109946.1	-0.602471	0.699646	0.155122
AC090948.1	0.949596	0.699881	0.154976
SDHB	-0.0401452	0.699916	0.154954
TMEM81	0.585225	0.699924	0.154949
AC021755.2	-1.09837	0.699936	0.154942
ROBO3	0.117665	0.700009	0.154896
CDK5RAP2	0.0720726	0.700013	0.154894
EEF1AKNMT	0.0583062	0.700042	0.154876
ZBED5	0.0605685	0.700088	0.154848
BAZ2A	-0.0499866	0.700303	0.154714
CNDP1	-1.09837	0.700344	0.154689
SOWAHB	-0.15067	0.700348	0.154686
HLCS	-0.065824	0.700412	0.154646
AHCY	-0.0424782	0.700513	0.154584
TPH1	-0.387509	0.700521	0.154579
GAS6	0.0595034	0.700558	0.154556
SSC4D	0.502643	0.700559	0.154556
NPM2	-0.0966643	0.700645	0.154502
C2orf76	0.0940309	0.700681	0.15448
DPEP2	-0.228646	0.700831	0.154387
LRRC37B	-0.170965	0.700875	0.154359
RNF39	0.0993655	0.700881	0.154356
CAMTA1	-0.0609376	0.7009	0.154344
SYT15	-1.09837	0.700908	0.154339
SLC35A4	-0.0461423	0.700991	0.154287
TCTEX1D1	0.0533378	0.701017	0.154271
ALOX12	0.364891	0.701026	0.154266
TERF2	-0.129703	0.701037	0.154259
FHOD1	0.141589	0.701039	0.154258
DNAAF2	-0.0582694	0.701148	0.15419
RPL7	0.0457016	0.701213	0.15415
CASC9	0.301061	0.701241	0.154133
AC025180.1	0.790685	0.701261	0.15412
AC090617.4	-1.09837	0.701325	0.154081
RHCE	-0.345411	0.701355	0.154062
PLCD4	0.323637	0.701402	0.154033
ELOB	0.0517186	0.701425	0.154019
UBQLN1	-0.0553796	0.701454	0.154001
IFT27	0.0498341	0.70147	0.153991
C11orf71	0.0852377	0.701516	0.153963
LIN37	-0.266105	0.70156	0.153935
FOXA2	0.662508	0.701594	0.153914
COL4A1	0.194498	0.701611	0.153904
ANKRD13D	0.102228	0.701618	0.153899
CLDN18	-0.856332	0.701659	0.153874
BTRC	0.0570431	0.701673	0.153865
SPAG16-DT	-0.317893	0.701701	0.153848
AL139424.2	0.38533	0.701703	0.153847
SLTM	-0.04324	0.701733	0.153828
AC073114.1	0.304484	0.701776	0.153801
ARL16	-0.0655256	0.701793	0.153791
AC005837.1	0.309082	0.701827	0.15377
AL133346.1	-0.721451	0.701871	0.153743
AURKAIP1	0.0605117	0.701894	0.153728
HERPUD2	0.0574031	0.701897	0.153726
KIAA1671-AS1	0.321724	0.701969	0.153682
SLC39A6	-0.0401196	0.702031	0.153644
STOML3	-0.0436546	0.702059	0.153626
AC092384.2	-0.73269	0.702061	0.153625
PNMA3	-0.715633	0.702076	0.153616
RAB40A	-0.253399	0.702242	0.153513
STARD3	-0.0707337	0.70239	0.153422
CCL22	-0.136583	0.70245	0.153385
MFSD9	-0.0898508	0.702464	0.153376
FZD8	-0.286161	0.702472	0.153371
RHOA	0.026274	0.702478	0.153367
AL109811.2	0.229913	0.702521	0.153341
CFP	-0.347659	0.702702	0.153229
DIS3L2	-0.0675585	0.702705	0.153227
AC093323.1	0.0821771	0.702708	0.153225
CTNND1	0.0386752	0.702741	0.153205
SRA1	-0.0531453	0.702911	0.1531
AL391834.1	0.55768	0.70292	0.153094
APPL1	0.0583857	0.702949	0.153076
AWAT2	-0.516337	0.703018	0.153034
TACC1	-0.0786954	0.703074	0.152999
BATF	-0.149205	0.703205	0.152918
ZC3H11B	0.876263	0.703256	0.152886
CTAGE9	-0.955208	0.703328	0.152842
ST3GAL4	0.113519	0.70337	0.152816
ATG10	0.0857824	0.703445	0.15277
ZNF460	-0.0738062	0.703516	0.152726
FAM136A	-0.0565943	0.703539	0.152712
C6orf118	-0.0514249	0.70355	0.152705
DIDO1	0.0591675	0.703572	0.152692
AC006206.2	0.634861	0.703574	0.15269
TRAF3IP2-AS1	-0.193459	0.703618	0.152663
AC022400.1	0.867381	0.703624	0.152659
SPG7	0.0529405	0.703815	0.152541
ZNF322	0.105071	0.703837	0.152528
CPXM2	-0.359424	0.703899	0.15249
RABGAP1	0.0637817	0.703939	0.152465
AC129510.2	-0.799954	0.703956	0.152455
DPH5	0.0790582	0.704082	0.152377
SNX2	-0.0392098	0.70412	0.152353
SLC25A46	-0.0439258	0.704127	0.152349
CCNDBP1	0.0447346	0.704145	0.152338
AL390957.1	-0.332012	0.704156	0.152331
HOXA1	-0.495386	0.70416	0.152329
GPC3	0.153237	0.704164	0.152326
AMN1	-0.0915638	0.704196	0.152307
AC006160.1	0.77054	0.704197	0.152306
SRCIN1	0.326138	0.704235	0.152282
AL031005.1	0.311857	0.70425	0.152273
DNAAF5	-0.0909606	0.704271	0.15226
BPNT1	0.0552641	0.704305	0.152239
ZBTB33	0.0554063	0.704317	0.152232
GNB1	0.0663097	0.70437	0.152199
EEA1	0.0525336	0.704379	0.152194
MAN1C1	0.126143	0.704434	0.15216
CCDC12	0.0601455	0.704623	0.152043
WDCP	0.132017	0.704625	0.152042
TSIX	0.527562	0.704658	0.152022
RWDD1	0.0485761	0.704733	0.151975
CCDC148	-0.0889658	0.704754	0.151963
TMEM54	0.0539208	0.704825	0.151919
C9orf85	-0.0742837	0.704872	0.15189
AC020765.2	-0.821223	0.704892	0.151877
NCBP2AS2	-0.0595804	0.704895	0.151875
DCAF17	0.0855406	0.704902	0.151871
RNF113A	0.0846593	0.704966	0.151832
AC004816.1	-0.14105	0.704987	0.151819
LPAR3	0.0835116	0.704998	0.151812
AC124068.2	-0.475885	0.705074	0.151765
ELK3	0.0580079	0.705092	0.151754
LINC00506	-0.821437	0.705231	0.151668
C17orf67	-0.396075	0.705271	0.151644
PRRT3-AS1	-0.396075	0.705271	0.151644
AHRR	-0.340768	0.705314	0.151618
MICU2	-0.0427246	0.705415	0.151555
AL358472.3	0.659142	0.705424	0.15155
MARCHF4	0.649687	0.705468	0.151523
C4BPB	-0.713242	0.705479	0.151516
SUPT6H	0.0630135	0.705554	0.15147
AC005722.3	0.649719	0.705563	0.151464
TG	0.294612	0.70567	0.151398
AC132938.4	-0.212663	0.705694	0.151383
IQCG	0.0475636	0.705751	0.151348
UEVLD	-0.0504477	0.705756	0.151345
PCBP1	-0.0710427	0.705856	0.151284
TSR2	0.070311	0.705892	0.151262
EIF3I	-0.0415674	0.70594	0.151232
RANBP17	-0.111186	0.706014	0.151187
FBXO7	-0.047833	0.706054	0.151162
AC073896.3	0.475615	0.706174	0.151088
ECPAS	-0.0462121	0.706193	0.151077
GNB2	-0.0408717	0.7063	0.151011
TIPIN	-0.0893248	0.706318	0.150999
DCAF7	-0.0395361	0.706322	0.150997
CAPZA1	-0.0385379	0.706329	0.150993
RNF139-AS1	-0.293627	0.706531	0.150869
SP2	-0.0807646	0.706746	0.150737
AL590491.2	-0.225776	0.706746	0.150736
TASP1	-0.0620707	0.706806	0.1507
CIB1	-0.0316304	0.706826	0.150688
TMEM106A	0.167386	0.706966	0.150601
ERICH3	0.0538525	0.707064	0.150541
POLR3C	-0.0600088	0.707068	0.150539
RAPGEF1	0.107888	0.707092	0.150524
CHST3	0.104385	0.707107	0.150515
SEPTIN7	0.0354112	0.707129	0.150502
IL17RB	0.241046	0.707168	0.150478
GRK3	-0.0903145	0.70717	0.150476
ACAP2	0.0694433	0.707194	0.150462
THOC6	-0.086508	0.707223	0.150443
LINC02427	-0.374262	0.707265	0.150418
AC019186.1	-0.798321	0.707289	0.150403
ETV2	-0.310449	0.707293	0.150401
EIF5AL1	-0.299246	0.707295	0.150399
MORC2	-0.103853	0.707304	0.150394
ATP8B1	0.0504792	0.707334	0.150376
TFE3	-0.0674502	0.707404	0.150333
CDC37L1-DT	0.22674	0.707416	0.150325
MAP3K14-AS1	-0.151749	0.707424	0.15032
RNF26	0.0540756	0.707459	0.150298
AL118511.1	-0.68089	0.70749	0.15028
LRCH1	0.0844998	0.707628	0.150195
SPSB2	0.0915976	0.707637	0.150189
SLC25A1	-0.0392584	0.70765	0.150181
HCST	0.400163	0.707699	0.150151
Z82243.1	0.428327	0.707743	0.150125
VSIG1	-0.556604	0.707795	0.150093
TRPC6	-0.190391	0.707862	0.150051
AC087294.1	0.513946	0.707902	0.150027
SMIM6	0.223493	0.707907	0.150024
AP003392.1	-0.572543	0.707949	0.149998
WASHC2A	0.0717273	0.708038	0.149943
FBXW12	-0.553865	0.708047	0.149938
PHF11	-0.0632256	0.708098	0.149907
ASB6	0.0691642	0.708165	0.149865
NDOR1	0.119259	0.708175	0.14986
DDN-AS1	0.351584	0.708206	0.14984
DECR1	0.0347976	0.708225	0.149829
MAP3K1	0.076649	0.708236	0.149822
AC087521.2	-0.561881	0.708253	0.149811
CD151	-0.0379041	0.708283	0.149793
GADD45G	0.204369	0.708311	0.149776
AC018462.1	-0.48431	0.708318	0.149772
TTC21A	0.0580312	0.708339	0.149759
TMEM47	0.104721	0.708396	0.149724
BCAS3	0.0686936	0.708414	0.149713
NCR3LG1	0.199652	0.708445	0.149694
AC003991.2	0.800623	0.708487	0.149668
LIX1L-AS1	-0.251304	0.708581	0.14961
GPR83	-0.422173	0.708624	0.149584
STT3B	-0.0429736	0.70867	0.149556
AC008543.1	-0.204524	0.708679	0.149551
MXRA8	0.64605	0.708697	0.149539
BRICD5	0.393939	0.708776	0.149491
MTCH1	0.0430178	0.708778	0.14949
CUZD1	-0.363867	0.708861	0.149439
AC009902.2	-0.787883	0.708862	0.149438
CDK16	-0.0520956	0.708865	0.149436
NUDT2	0.0666438	0.708921	0.149402
AQP1	-0.2817	0.708976	0.149369
AL354733.3	0.639561	0.709047	0.149325
RILP	-0.140045	0.70905	0.149323
FAM111B	0.202836	0.709098	0.149294
CU638689.4	-0.789388	0.709174	0.149247
FUBP1	0.0421798	0.709183	0.149242
FDXACB1	0.188308	0.709284	0.14918
SUN1	-0.0439794	0.709292	0.149175
RGS2	0.195163	0.709295	0.149173
AC011043.1	0.102559	0.709362	0.149132
MTERF3	0.0889918	0.709373	0.149125
PIK3C2G	-0.231292	0.709388	0.149116
FUT4	0.227947	0.709417	0.149099
TSACC	-0.260751	0.709465	0.149069
TRIM59	-0.101707	0.709645	0.148959
CGAS	-0.167929	0.709694	0.148929
COL25A1	-0.905841	0.709713	0.148917
HSPB9	-0.905841	0.709713	0.148917
TSHZ1	0.131102	0.709718	0.148914
LINC02356	0.801237	0.709736	0.148903
VDAC2	0.0386922	0.709747	0.148897
AC079322.1	-0.7009	0.709755	0.148891
ZNF583	-0.131902	0.709812	0.148857
SDR42E2	0.493772	0.709813	0.148856
SMAD9	0.162305	0.70983	0.148846
AC015712.2	0.0987167	0.709893	0.148807
CACHD1	0.0920803	0.709896	0.148805
DTYMK	-0.0679776	0.710009	0.148736
GALNT10	0.167197	0.710017	0.148731
TEK	-0.836407	0.710021	0.148729
PXN-AS1	0.181547	0.710027	0.148725
EMSY	-0.0729763	0.710053	0.148709
ARHGEF9	-0.0962259	0.710083	0.148691
HLF	-0.358195	0.710087	0.148688
NAB2	-0.0974047	0.710137	0.148658
FAF2	-0.0470746	0.710166	0.14864
SLC2A12	0.100502	0.710252	0.148588
ARHGEF4	0.102561	0.710302	0.148557
PRKD2	-0.0758491	0.710315	0.148549
PDE11A-AS1	-1.15081	0.710448	0.148468
MTFMT	-0.0674192	0.710529	0.148418
MICB	0.188717	0.71054	0.148412
TLK2	0.0733321	0.71054	0.148411
MGST1	0.044764	0.710586	0.148383
SRARP	-0.559159	0.710622	0.148361
ORC6	-0.138574	0.710625	0.148359
PASK	-0.095347	0.710635	0.148353
LEPR	-0.165149	0.710653	0.148342
PRSS37	0.439823	0.710688	0.148321
HACL1	-0.0518737	0.710715	0.148305
AC002310.1	0.228267	0.710716	0.148304
AL731569.1	-0.492616	0.710735	0.148292
AL365205.1	0.180101	0.710835	0.148231
AC012485.3	-0.277608	0.710868	0.148211
PROS1	0.0576081	0.710887	0.148199
OR7A5	0.637909	0.710888	0.148199
LRRC1	-0.0630054	0.710908	0.148187
TTC31	0.0794702	0.71094	0.148167
UFL1	0.0526886	0.710961	0.148154
ERCC1	0.0383927	0.711066	0.14809
PAQR8	0.0773564	0.711084	0.148079
GTPBP3	0.0892	0.711097	0.148071
LINC01010	-0.482841	0.711124	0.148055
AL591043.2	-0.390319	0.711269	0.147966
CD200R1	-0.0660896	0.711607	0.14776
CHST10	-0.262435	0.711655	0.14773
NPM3	-0.129863	0.711677	0.147717
AL109761.1	0.802227	0.711774	0.147658
LHX4	-0.566297	0.711776	0.147656
ZER1	0.0789665	0.711816	0.147632
MAP3K13	-0.0409117	0.711843	0.147616
PRR34	0.545102	0.711962	0.147543
FAM184A	0.1252	0.711972	0.147537
NUP85	-0.0666554	0.712019	0.147508
TMEM181	-0.0456127	0.712028	0.147503
ACRV1	-0.601561	0.71203	0.147502
EDEM3	0.0667311	0.712064	0.147481
FKBPL	-0.112627	0.71218	0.14741
STAM-AS1	0.824158	0.712281	0.147349
IL4I1	-0.562267	0.712328	0.14732
C1orf229	-1.33377	0.712432	0.147256
AL591767.1	-1.33377	0.712432	0.147256
LINC02615	-0.185824	0.712524	0.147201
NPHP1	-0.0415213	0.712622	0.147141
AC069200.1	-0.562997	0.712632	0.147135
TARDBP	-0.0448228	0.712669	0.147112
SETD3	0.0520854	0.712707	0.147089
SCAT2	-0.614489	0.712811	0.147026
LINC00113	-0.22458	0.712816	0.147023
LINC00526	0.262704	0.71283	0.147014
FBXW8	0.0863487	0.712839	0.147009
DUSP15	-1.33397	0.712885	0.146981
AC008105.3	-1.33397	0.712885	0.146981
AL359091.3	-1.33397	0.712885	0.146981
NRG2	0.727153	0.712905	0.146968
TMEM178A	-0.313929	0.712909	0.146966
TCP11	0.377284	0.712947	0.146943
AC106779.1	0.769783	0.712959	0.146935
MAZ	-0.126491	0.713083	0.14686
IFT88	0.0526842	0.713161	0.146813
ZNF470	-0.158175	0.713208	0.146784
ZNF688	0.072341	0.713232	0.146769
UVRAG	-0.0764147	0.713337	0.146705
LINC01068	-0.66838	0.713402	0.146666
EIF2B4	-0.0507315	0.71342	0.146655
AL133338.1	0.202699	0.713461	0.14663
MTM1	0.0601177	0.713541	0.146581
C18orf25	0.0518591	0.713557	0.146571
PLAAT3	0.0459363	0.713561	0.146569
LINC02716	-0.597341	0.713628	0.146528
INHBC	-0.952869	0.713644	0.146518
AL157400.3	0.415301	0.713683	0.146495
NR2E3	-0.721269	0.713689	0.146491
SAMD8	0.0502067	0.713703	0.146482
C4orf17	-1.09837	0.713715	0.146475
MSX1	-1.09837	0.713715	0.146475
FBXO47	-1.09837	0.713715	0.146475
NOL3	-0.0733309	0.713716	0.146474
FBXO30	-0.0871311	0.713733	0.146464
ESRRA	0.0786328	0.71374	0.14646
LRRC43	0.0755167	0.713753	0.146452
C19orf18	0.376162	0.713799	0.146424
KCNK15-AS1	-0.699884	0.713925	0.146348
ZNF843	0.331779	0.713996	0.146304
TMEM125	-0.0459969	0.714014	0.146293
CCDC178	0.318967	0.714032	0.146282
RPS29	0.0663194	0.714134	0.146221
SLC25A21	0.179033	0.714163	0.146203
AC245052.1	-1.09837	0.714208	0.146175
AC096536.1	-1.09837	0.714208	0.146175
AC103691.1	-1.09837	0.714208	0.146175
ALOX5	-0.142065	0.71431	0.146113
TMEM204	0.231048	0.714324	0.146105
ALDOC	0.0753896	0.714469	0.146017
ZNF222	0.186925	0.714541	0.145973
EPHB1	-0.580113	0.714546	0.14597
AP3M2	-0.0669462	0.714625	0.145922
LINC00393	0.577471	0.714633	0.145917
APBA3	-0.0957112	0.714662	0.1459
AC021321.1	0.565359	0.714751	0.145845
JSRP1	-0.927657	0.714753	0.145844
HEXD	0.0971312	0.714787	0.145823
ELAC1	0.0674287	0.714801	0.145815
CEP89	0.0632046	0.714801	0.145815
CKMT2-AS1	-0.0975809	0.714943	0.145728
AC027288.3	-0.927588	0.714982	0.145705
AC116407.2	-0.471621	0.715009	0.145688
FAM220A	0.0831496	0.715023	0.14568
NKILA	-0.310926	0.715115	0.145624
HDHD5	0.0618148	0.715116	0.145624
DLG3-AS1	0.584171	0.715277	0.145525
LINC01994	-0.538056	0.715284	0.145522
PPARG	0.168058	0.715296	0.145514
DTD1	0.0645232	0.715399	0.145452
B4GALT6	-0.237296	0.71556	0.145354
AC040162.1	-0.275213	0.715614	0.145321
DYNC1LI2	-0.0484693	0.715641	0.145305
RBM24	-0.0929165	0.715654	0.145297
AL662844.4	-0.248262	0.71567	0.145287
ZNF71	0.100439	0.715686	0.145278
SRBD1	0.0776565	0.715716	0.145259
AL451085.2	-0.499988	0.715726	0.145253
SRRM4	-1.09837	0.71577	0.145227
KCNK12	-1.09837	0.71577	0.145227
LINC00381	-1.09837	0.71577	0.145227
AC027801.2	-1.09837	0.71577	0.145227
LINC02463	-1.09837	0.71577	0.145227
AL136304.1	-1.09837	0.71577	0.145227
ENOX2	-0.0661018	0.715771	0.145226
CNR1	-1.12712	0.715778	0.145221
IQSEC2	0.115781	0.715907	0.145143
AC016831.1	-0.236159	0.715922	0.145134
PHF10	-0.065944	0.715977	0.145101
AC107027.1	0.330286	0.716019	0.145076
HSF4	0.248641	0.716073	0.145043
ZC3H18	0.0786603	0.716138	0.145003
KLK7	0.198653	0.716145	0.144999
AC005280.2	0.534769	0.716164	0.144987
MAVS	-0.0457947	0.716214	0.144957
ZP3	-0.240249	0.716224	0.144951
SET	-0.0472989	0.716242	0.14494
ZNF672	-0.0693132	0.716251	0.144935
MPP3	-0.234385	0.716385	0.144854
TMEM178B	-0.279797	0.716391	0.14485
MDM1	0.0602157	0.716408	0.144839
INTS3	0.0499392	0.716432	0.144825
AC007601.1	-1.09837	0.716447	0.144816
SNX8	-0.108918	0.716456	0.144811
NLRX1	-0.0662794	0.716575	0.144738
AL390728.5	0.292232	0.716693	0.144667
EFR3B	-0.415977	0.716749	0.144633
SMAD7	-0.195262	0.716781	0.144613
CDH26	0.0465561	0.716824	0.144587
TCEA2	-0.0796712	0.716832	0.144583
USP33	-0.0402715	0.71684	0.144578
CCDC151	0.0628791	0.716938	0.144518
ARHGAP12	-0.0519138	0.717258	0.144325
SLC25A12	-0.0525156	0.717272	0.144316
TMEM126A	0.068118	0.717305	0.144296
PPP1R16A	-0.0444874	0.717439	0.144215
ASB9	0.15122	0.717463	0.1442
TTC6	0.114905	0.71747	0.144196
HOMEZ	-0.0593974	0.717483	0.144188
GPR34	-0.710288	0.717498	0.144179
DLGAP2	0.966349	0.717551	0.144147
ITGA6-AS1	0.966386	0.717594	0.144121
APOF	-0.81791	0.717613	0.14411
TONSL-AS1	-0.81791	0.717613	0.14411
AL606760.2	-0.81791	0.717613	0.14411
AL359317.1	-0.81791	0.717613	0.14411
SOX6	0.133808	0.717661	0.14408
ANKRD40	-0.0816688	0.717674	0.144073
GLA	0.0546663	0.717694	0.144061
SLBP	0.0442164	0.717821	0.143984
AL137003.1	-0.301644	0.717851	0.143966
MFSD11	0.0565069	0.717884	0.143945
ANGPT2	-0.332245	0.717907	0.143932
PTGER2	0.100584	0.717921	0.143923
SAAL1	0.0776449	0.71794	0.143912
DTWD1	0.0610269	0.717981	0.143887
GFOD2	0.0472556	0.718049	0.143846
DDC	0.49946	0.71806	0.143839
DDX50	0.0631101	0.718157	0.14378
GKAP1	-0.174316	0.718193	0.143759
AC003991.1	0.209347	0.71822	0.143743
MTHFSD	0.0899606	0.718239	0.143731
H2AC16	-0.348213	0.718252	0.143723
FGL2	-0.24481	0.718332	0.143675
GPX4	0.0327741	0.718418	0.143623
AC093627.4	0.126816	0.71842	0.143621
PRKAA1	-0.0506646	0.718428	0.143617
GMDS	-0.0585068	0.718429	0.143616
UBTD1	0.0527105	0.718443	0.143608
TTC23	0.087649	0.718474	0.143589
EXOG	-0.104329	0.718585	0.143522
LINC02288	0.446838	0.71861	0.143507
FBXL5	0.0390508	0.718643	0.143487
SPNS1	-0.054993	0.718646	0.143485
NOMO1	-0.0754191	0.718786	0.1434
STRBP	0.0502214	0.718808	0.143387
USP3-AS1	0.399024	0.718837	0.14337
SGCB	-0.0579265	0.718843	0.143366
SYN1	0.85616	0.718956	0.143297
IMPG1	0.85616	0.718956	0.143297
AC011815.2	0.85616	0.718956	0.143297
AL096678.1	-0.510897	0.718978	0.143284
FAM133B	-0.0811788	0.718995	0.143274
SLC22A1	0.527911	0.71901	0.143265
FBXO48	0.145797	0.719101	0.14321
AC092803.1	0.361331	0.719227	0.143134
CYP17A1	-0.708496	0.719298	0.143091
PTPN1	0.0488885	0.719424	0.143015
STX12	-0.0494018	0.719427	0.143013
AC018690.1	0.722846	0.719447	0.143001
DNPH1	0.0446008	0.719486	0.142977
STMN3	-0.181737	0.719492	0.142974
AC008438.1	0.301628	0.719591	0.142914
PLCL1	-0.473386	0.719634	0.142888
FGF22	-1.1327	0.719657	0.142875
RAB33A	-1.1327	0.719657	0.142875
TMEM121B	-1.1327	0.719657	0.142875
CHKB-CPT1B	-1.1327	0.719657	0.142875
SHARPIN	-0.0558377	0.71966	0.142873
GRIPAP1	0.0699246	0.719665	0.14287
NEDD4L	-0.047417	0.71971	0.142843
AC004990.1	0.0693992	0.719748	0.14282
CLCN1	0.282713	0.719753	0.142817
GRPEL1	-0.0650514	0.719789	0.142795
LMBRD1	0.0447955	0.719834	0.142767
PGRMC1	-0.0376071	0.719838	0.142765
AP003486.1	0.241888	0.719842	0.142763
PIWIL4	0.378774	0.719858	0.142753
GRHL2	0.0408166	0.719888	0.142735
PSMD2	-0.0336269	0.720061	0.142631
LAMP1	-0.0417703	0.720135	0.142586
TCTN3	-0.0465612	0.720139	0.142584
MIER1	0.0539328	0.720194	0.142551
PPP1R21	0.0854837	0.720248	0.142518
SLC35E1	0.0583369	0.720264	0.142509
AL807761.3	-0.693223	0.72027	0.142504
AL139260.1	-0.301579	0.720293	0.142491
MEN1	0.087473	0.720313	0.142478
ARFGAP3	0.0470355	0.720337	0.142464
SLC7A1	-0.20017	0.720358	0.142452
ZSCAN2	-0.147797	0.720453	0.142395
SON	-0.033929	0.720481	0.142377
AC008456.1	-0.981272	0.720483	0.142376
HECW2-AS1	-0.901588	0.720537	0.142344
CH17-340M24.3	-0.0927701	0.720578	0.142319
ERAL1	-0.0454271	0.720594	0.142309
NOVA1	0.796661	0.72065	0.142276
LCOR	-0.0428644	0.720661	0.142269
AC112722.1	0.825194	0.720679	0.142258
AARSD1	-0.234405	0.720692	0.14225
C19orf47	0.121626	0.720705	0.142243
ANAPC11	0.0408414	0.720743	0.14222
TNFAIP1	-0.0583572	0.720842	0.14216
ANGPTL6	-0.499903	0.72089	0.142131
DHODH	0.115403	0.720901	0.142124
LINC00184	0.862358	0.720906	0.142122
FOSL2	-0.0443866	0.720977	0.142079
RASL11B	-0.396031	0.721045	0.142037
GRIN2D	-1.09837	0.721057	0.14203
CNKSR2	-1.09837	0.721057	0.14203
MYOZ1	-1.09837	0.721057	0.14203
LINC00309	-1.09837	0.721057	0.14203
GOLGA8N	-1.09837	0.721057	0.14203
AC016683.1	-1.09837	0.721057	0.14203
AC027796.4	-1.09837	0.721057	0.14203
TPRG1L	0.0709405	0.721095	0.142007
RBBP9	0.0468317	0.721132	0.141985
AL049840.2	0.182199	0.721192	0.141949
EDRF1	0.0880991	0.721223	0.14193
ZNF320	-0.351416	0.72131	0.141878
AL355075.4	0.279496	0.721322	0.141871
TTC26	-0.0518848	0.721455	0.141791
FAM117B	0.10915	0.721494	0.141767
RAB4B-EGLN2	-1.09837	0.721504	0.141761
KCNG2	-1.09837	0.721504	0.141761
LINC01907	-1.09837	0.721504	0.141761
TCAF2C	-1.09837	0.721504	0.141761
NOL7	-0.0412478	0.721515	0.141755
ARRDC5	1.23261	0.721745	0.141616
GLDC	-0.469672	0.721764	0.141605
PPP1R9B	0.193933	0.721769	0.141602
BSCL2	-0.0765104	0.721803	0.141581
AC009403.1	0.127927	0.721831	0.141564
AC012317.1	0.151264	0.721851	0.141552
ZNF30	-0.155447	0.721869	0.141542
PFAS	0.0880974	0.722044	0.141436
ATP13A5	-0.348081	0.722101	0.141402
AC123912.1	-0.504655	0.722152	0.141371
TOX	-1.09837	0.72222	0.14133
AL391839.2	-1.09837	0.72222	0.14133
ZNF570	-0.095697	0.722245	0.141315
AC010422.2	0.722419	0.722294	0.141286
ZCCHC12	-0.950963	0.722364	0.141244
NUDT3	0.0806891	0.722605	0.141099
SLC6A16	-0.292173	0.722694	0.141046
PLXNB1	0.0513207	0.722697	0.141044
P4HA3	-0.489221	0.722716	0.141033
DNAAF4	-0.0539971	0.722729	0.141024
ANKRD31	0.240027	0.722739	0.141019
PCDH19	0.330767	0.722758	0.141007
ERCC3	0.0542637	0.722768	0.141001
AC011676.3	0.442725	0.722775	0.140997
KIF5A	-1.09837	0.722791	0.140987
C3AR1	-1.09837	0.722791	0.140987
ADORA2A-AS1	-1.09837	0.722791	0.140987
PMF1-BGLAP	-0.388832	0.722837	0.14096
UTP14C	-0.0720723	0.722858	0.140947
TNFRSF1B	-0.490583	0.722891	0.140927
RSF1	0.0421983	0.722924	0.140908
CCNO	0.0489067	0.722962	0.140885
PAK3	0.797593	0.722979	0.140874
ZNF732	0.797593	0.722979	0.140874
AC093904.4	-0.283781	0.723003	0.14086
SLC26A2	0.084553	0.723095	0.140804
H4C14	0.1653	0.723222	0.140729
SPIC	-1.09837	0.72327	0.140699
CELA2B	-1.09837	0.72327	0.140699
FANK1-AS1	-1.09837	0.72327	0.140699
AL590369.1	-1.09837	0.72327	0.140699
ITCH-AS1	-1.09837	0.72327	0.140699
AC130469.1	-1.09837	0.72327	0.140699
AL671710.1	-1.09837	0.72327	0.140699
AL928654.2	-0.569814	0.723311	0.140675
C1orf35	0.0961412	0.723313	0.140674
TRPV3	0.797752	0.723381	0.140633
SEC11A	0.0361163	0.723407	0.140618
PGLS	-0.0443736	0.723458	0.140587
AC127521.1	0.189742	0.72347	0.14058
AC008966.1	-0.123734	0.723568	0.14052
SEMA4B	-0.0519279	0.723592	0.140506
AC010280.2	0.797869	0.72368	0.140454
RBM41	0.0737004	0.723734	0.140421
AC008747.1	0.43541	0.723796	0.140384
SMPD3	0.110115	0.72381	0.140375
RAD18	0.0990446	0.723844	0.140355
MMP3	-0.265142	0.723919	0.14031
ZNF503-AS2	0.168165	0.723924	0.140307
ANKRD26	0.0706657	0.723929	0.140304
CMPK1	0.03107	0.723934	0.140301
FLJ13224	-0.484018	0.723961	0.140285
ZNF394	0.0643554	0.723975	0.140277
CSGALNACT2	-0.118557	0.723983	0.140272
PAN3	-0.0661042	0.724005	0.140258
FAM210B	0.0396874	0.72407	0.140219
TMEM101	0.058091	0.724075	0.140216
RUSF1	-0.0752309	0.724093	0.140206
EMG1	-0.0748931	0.724279	0.140094
BBIP1	-0.0522553	0.724283	0.140092
GON4L	0.069691	0.7243	0.140082
SIN3B	-0.0767609	0.724373	0.140038
TK1	0.124154	0.724409	0.140016
ANKS1B	-0.900063	0.724526	0.139946
ERMARD	0.0649908	0.724557	0.139928
HHATL	-1.09837	0.724601	0.139901
ASIC2	-1.09837	0.724601	0.139901
XAGE2	-1.09837	0.724601	0.139901
IGFL3	-1.09837	0.724601	0.139901
AC123768.1	-1.09837	0.724601	0.139901
FRMD6-AS2	-1.09837	0.724601	0.139901
ZNF649	-0.110709	0.724616	0.139892
UGT2B7	0.0942055	0.724622	0.139888
CREBZF	-0.0643992	0.724633	0.139882
ESYT3	0.438114	0.724685	0.139851
COL9A3	-0.62107	0.724687	0.13985
AL136531.2	0.551872	0.724735	0.139821
TFPI2	-0.0620648	0.724807	0.139778
PRRT3	0.0586714	0.7249	0.139722
CEP135	-0.084752	0.724953	0.13969
YWHAE	0.0314933	0.724954	0.13969
CTNNB1	0.0365311	0.725047	0.139634
ANKRD20A4P	-0.89986	0.725064	0.139624
ARL6IP4	-0.040053	0.725065	0.139623
ANO4	-0.434231	0.725065	0.139623
CAMSAP1	0.0607667	0.725084	0.139611
AL136528.1	0.454565	0.725086	0.13961
DHRS13	-0.154551	0.725113	0.139594
NDUFC1	0.0509387	0.725114	0.139594
BX640514.2	-0.64972	0.725131	0.139584
AC080023.1	-0.341766	0.725192	0.139547
C8G	0.972624	0.725205	0.139539
AC007998.4	0.808358	0.725219	0.139531
AP003467.1	-0.899767	0.725309	0.139477
ACTN1-AS1	-0.899767	0.725309	0.139477
AL355388.1	-0.899767	0.725309	0.139477
LINGO4	0.808402	0.725321	0.13947
IL20RB	-0.0610891	0.725325	0.139467
SMAD6	-0.467217	0.725333	0.139463
GNG3	-0.536909	0.725353	0.139451
ADAMTSL3	-0.136027	0.725369	0.139441
ANAPC4	0.060137	0.72537	0.139441
UBA6-AS1	-0.0811333	0.725443	0.139397
BTBD3	-0.054728	0.725459	0.139387
SCAMP5	0.142886	0.725507	0.139359
AP000350.7	-0.733103	0.725565	0.139324
AC239584.1	0.808552	0.72567	0.139261
AC011481.2	0.808552	0.72567	0.139261
AL049648.1	-0.924423	0.725677	0.139257
ZBED3-AS1	0.333003	0.725748	0.139214
AC093827.5	0.28258	0.725767	0.139203
NSD3	0.0374329	0.725794	0.139187
KDM4A-AS1	-0.426511	0.725797	0.139185
ICAM2	0.307829	0.7258	0.139183
ZNF451	0.042013	0.725809	0.139177
SIRT5	-0.0585689	0.725843	0.139157
CCDC9B	-0.0811243	0.725962	0.139086
SMIM10L1	0.0560175	0.725985	0.139072
UGT2B28	-0.602303	0.72603	0.139045
TACC3	0.10082	0.726055	0.13903
MMP25	-0.692756	0.726064	0.139025
PRX	-0.241446	0.726126	0.138988
ZNF41	-0.0860135	0.726144	0.138977
GYG2	-0.168354	0.726208	0.138939
XRCC6	0.0313012	0.726214	0.138935
DCUN1D1	-0.0418295	0.726214	0.138935
CNPPD1	-0.0652623	0.72624	0.13892
PAIP2	-0.0385498	0.726267	0.138904
AL357093.2	0.056164	0.726391	0.13883
SPATA46	-0.752932	0.726409	0.138819
N4BP3	-0.15549	0.726587	0.138713
LINC02482	-0.133543	0.726727	0.138629
SRRM1	0.0388721	0.72677	0.138603
SLC25A11	0.0407403	0.72679	0.138591
C1orf226	-0.0865648	0.726811	0.138578
NAT8	-1.13457	0.72683	0.138567
SLC25A41	-1.13457	0.72683	0.138567
FALEC	-1.13457	0.72683	0.138567
AC092802.2	-1.13457	0.72683	0.138567
LINC02884	-1.13457	0.72683	0.138567
LINC01933	-1.13457	0.72683	0.138567
AC093525.2	-1.13457	0.72683	0.138567
AC002091.1	-1.13457	0.72683	0.138567
AC020916.2	-1.13457	0.72683	0.138567
AL354760.1	-1.13457	0.72683	0.138567
PTGER4	-0.107347	0.726858	0.138551
RNF223	-0.188483	0.726888	0.138533
MAP7D1	-0.0952678	0.726909	0.13852
CLN8	0.0583138	0.726919	0.138514
CDKL2	-0.104725	0.726946	0.138498
AC010643.1	-0.441071	0.727001	0.138465
R3HCC1	0.052695	0.727002	0.138464
GPR82	-0.729211	0.727041	0.138441
AC129510.1	-0.496067	0.727056	0.138432
G3BP2	0.0403278	0.727078	0.138419
FAM135A	0.0618207	0.72714	0.138382
SPTLC2	-0.0553045	0.727192	0.138351
ARR3	0.474058	0.727267	0.138306
SCTR	-1.13469	0.727291	0.138292
EFCC1	-1.13469	0.727291	0.138292
KCNQ4	-1.13469	0.727291	0.138292
MYT1L-AS1	-1.13469	0.727291	0.138292
AC113382.1	-1.13469	0.727291	0.138292
AL021368.3	-1.13469	0.727291	0.138292
ANKRD13A	0.0522829	0.727319	0.138275
LINC01970	0.375611	0.727445	0.1382
KLK6	-0.923851	0.727658	0.138073
GATA2-AS1	-0.923851	0.727658	0.138073
WDFY3	0.081473	0.727708	0.138043
STRIP1	-0.0642099	0.727782	0.137999
LINC02453	0.287446	0.727803	0.137986
ADGRF3	-0.273257	0.727855	0.137955
MIR3142HG	-0.518033	0.727959	0.137893
FGFRL1	0.0914035	0.728004	0.137866
CFAP65	0.0608401	0.728019	0.137857
NUP58	-0.0522066	0.728048	0.13784
AC007405.1	-0.200041	0.7281	0.137809
MED23	0.054749	0.72811	0.137803
GTF3C3	-0.0492575	0.728148	0.137781
PPP2R2B	-0.400362	0.728226	0.137734
AP006623.1	-0.605418	0.728258	0.137715
GPR19	-0.418542	0.728265	0.137711
KCTD21	0.142328	0.728272	0.137707
RHEX	-0.923662	0.728318	0.137679
H4C3	0.0796885	0.728328	0.137673
IGFL2-AS1	-0.232809	0.728363	0.137652
RBP5	-0.497154	0.728475	0.137585
WDR44	-0.0674253	0.72849	0.137576
SH3BP5-AS1	0.191344	0.728511	0.137564
SLC9A9	0.1186	0.728586	0.137519
CDHR5	1.20588	0.728611	0.137504
LINC00543	1.20588	0.728611	0.137504
AC060766.4	0.625053	0.72862	0.137499
LINC02572	0.809836	0.72869	0.137457
NME5	-0.04023	0.728714	0.137443
EXOC2	0.0586103	0.728768	0.137411
FAM189A2	-0.30261	0.728793	0.137396
PEX2	-0.0429469	0.728821	0.137379
PRDM5	-0.177704	0.7289	0.137332
TMEM30A-DT	-0.218956	0.728913	0.137324
BICC1	-0.0642844	0.728985	0.137281
BTG4	-0.12491	0.729063	0.137235
ADGRA2	-1.09827	0.729137	0.137191
CTNNA2	-1.09827	0.729137	0.137191
TMEM18-DT	-1.09827	0.729137	0.137191
AC134407.1	-1.09827	0.729137	0.137191
AC011337.1	-1.09827	0.729137	0.137191
LINC01127	-1.09827	0.729137	0.137191
AC073475.1	-0.642553	0.72915	0.137183
STT3A	-0.0331798	0.729152	0.137182
TMED8	-0.0707392	0.729206	0.13715
USP47	-0.0389317	0.729344	0.137067
AL157400.4	0.703398	0.729509	0.13697
LY6K	0.348417	0.729572	0.136932
FAM171B	-0.0680213	0.729617	0.136905
PNN	-0.0510537	0.729627	0.136899
TMEM232	0.0464507	0.729655	0.136883
ATG2A	-0.0975177	0.729677	0.136869
AL136295.4	-0.691957	0.729783	0.136806
ALPK1	0.0587228	0.729791	0.136801
AL139353.1	0.199276	0.729813	0.136788
H4C11	-0.340573	0.729897	0.136738
MINCR	0.156721	0.729982	0.136688
AL353804.1	0.53662	0.729987	0.136685
SMIM3	-0.0833668	0.730033	0.136657
CENPT	-0.0668761	0.730068	0.136636
CIC	-0.123487	0.730074	0.136633
SRSF10	-0.0420253	0.730085	0.136626
TNRC6A	-0.0670326	0.730132	0.136599
USP54	-0.0507886	0.730229	0.136541
LIN9	0.0840599	0.730306	0.136495
ABHD17B	0.0450403	0.730312	0.136491
THORLNC	0.390867	0.730323	0.136485
TAS2R14	0.367529	0.730325	0.136484
TRAPPC2	-0.0509673	0.730337	0.136477
KCTD1	0.054301	0.730346	0.136472
ZNF326	-0.0465891	0.7304	0.136439
SEMA3D	-0.360097	0.730446	0.136412
DLG2	-0.222484	0.730457	0.136405
AC096711.2	0.453879	0.730471	0.136397
SLITRK6	-0.0409439	0.730612	0.136313
CYP3A7	-0.923006	0.730613	0.136313
AC099509.2	-0.923006	0.730613	0.136313
CHCHD2	-0.0287154	0.73069	0.136267
METTL17	0.0492943	0.730697	0.136262
TBC1D10A	-0.0849884	0.730708	0.136256
ADCY4	-0.439466	0.73073	0.136243
S100A16	-0.0422151	0.730737	0.136239
DEAF1	-0.0894746	0.730771	0.136219
RAET1G	0.076331	0.730806	0.136198
IFT81	-0.0412684	0.730825	0.136186
AC090061.1	0.186189	0.730842	0.136176
USPL1	-0.0982378	0.730922	0.136129
SLC5A11	-0.922916	0.73093	0.136124
AL391427.1	-0.922916	0.73093	0.136124
AL137230.1	-0.922916	0.73093	0.136124
AC132872.3	-0.922916	0.73093	0.136124
ELAPOR2	-0.0934702	0.730948	0.136114
AC022201.1	0.64048	0.731014	0.136074
LPCAT1	-0.0925466	0.731032	0.136064
ASCC3	-0.0554803	0.731057	0.136049
AC240565.1	0.917232	0.731068	0.136042
FABP6-AS1	0.237919	0.731135	0.136002
WDFY4	-1.09837	0.731163	0.135986
KRTAP5-9	-1.09837	0.731163	0.135986
EME1	0.239898	0.731183	0.135974
RBM47	-0.0469672	0.731199	0.135964
LINC02112	1.23138	0.731212	0.135957
ARL8A	-0.0873221	0.731258	0.135929
PPP1R26	0.0909075	0.731266	0.135925
AL355001.1	-0.684237	0.731287	0.135912
DLX2-DT	-0.684237	0.731287	0.135912
LCN12	-0.428977	0.731385	0.135854
LRRC74B	-0.063931	0.731458	0.135811
LEAP2	0.303017	0.731462	0.135808
PLAA	0.0483648	0.731478	0.135798
CDRT1	0.337935	0.731488	0.135793
AC092134.1	0.800931	0.731672	0.135684
ACP1	0.0327645	0.731674	0.135683
R3HDM4	-0.0802408	0.731674	0.135683
SH3D19	0.0530124	0.731789	0.135614
NDP	0.296724	0.731845	0.135581
ADGRB2	-0.126292	0.731866	0.135569
INHBE	-0.484752	0.73189	0.135554
PGS1	0.0560096	0.732022	0.135476
SLC22A17	0.233746	0.732063	0.135452
SMARCE1	0.0677583	0.732111	0.135423
AL356481.1	-0.309258	0.732129	0.135413
FZD5	-0.0968014	0.732252	0.135339
SELENOM	0.0571177	0.732254	0.135338
ZNF214	-0.088624	0.732256	0.135337
MAP2K1	-0.0685718	0.732279	0.135323
STUB1	0.0615925	0.732312	0.135304
ILF3	0.0433155	0.732314	0.135303
AC012409.1	-0.257609	0.732345	0.135284
PCIF1	0.0485144	0.732359	0.135276
SH3BGRL3	-0.0297397	0.732458	0.135217
SLC35B2	-0.0530316	0.732506	0.135189
AC024941.2	0.584795	0.732512	0.135185
FAM193B	0.153682	0.732536	0.135171
ARPP19	-0.0424687	0.732544	0.135166
ZNF500	-0.0775949	0.732553	0.135161
UCA1	-0.254991	0.732577	0.135147
LINC02701	-0.244272	0.732578	0.135146
PRPS2	-0.0414712	0.732609	0.135128
EZR	-0.0249211	0.732651	0.135103
ANAPC16	-0.0393723	0.732654	0.135101
GTF2H5	0.0531438	0.732677	0.135088
NKAIN1	-0.922409	0.73272	0.135062
SBSPON	-0.922409	0.73272	0.135062
AC067751.1	-0.922409	0.73272	0.135062
GCC2	-0.0385475	0.732733	0.135054
AC004542.1	-0.121433	0.732755	0.135041
CATSPERB	0.184643	0.732854	0.134982
FAM160A2	-0.0823744	0.732867	0.134975
DRAIC	0.151977	0.732959	0.13492
NR3C2	0.114481	0.732962	0.134918
MED4-AS1	0.978491	0.73297	0.134914
FAM181B	-0.553901	0.732979	0.134908
AC026894.1	-0.702535	0.733007	0.134892
TPCN2	-0.0965236	0.733028	0.13488
LIMS2	-0.922318	0.733046	0.134869
PKM	-0.0266278	0.73307	0.134854
AL512408.1	0.427248	0.733096	0.134839
ERMAP	0.0797986	0.73312	0.134825
PDE7B	-0.118259	0.733221	0.134765
PSPC1	-0.0542566	0.733225	0.134763
RPF1	0.0507829	0.733227	0.134761
SDHAF4	-0.0670059	0.73325	0.134748
SHC3	-0.81761	0.733261	0.134741
METTL27	-0.0616604	0.733301	0.134718
TMEM107	0.0559094	0.733368	0.134678
AL844908.1	-0.309167	0.733388	0.134666
PKD1L1	-0.922212	0.733422	0.134646
AC068631.1	-0.922212	0.733422	0.134646
AC138956.1	-0.922212	0.733422	0.134646
TMEM176B	-0.416564	0.733452	0.134628
RNF31	-0.107131	0.733453	0.134628
LINC00639	-0.342565	0.733509	0.134594
PDIA3	0.0368986	0.733556	0.134567
AC074050.3	-0.462283	0.733657	0.134507
IGFBP7-AS1	0.8099	0.733685	0.13449
PGRMC2	0.101748	0.733698	0.134483
AL354977.2	-0.922119	0.733751	0.134452
AC084782.2	-0.922119	0.733751	0.134452
RIPOR1	0.0665154	0.733753	0.13445
VGLL3	0.215358	0.733763	0.134444
ESRP2	0.0458018	0.733904	0.134361
FRAT1	0.154548	0.733912	0.134356
NDUFV3	0.049349	0.733927	0.134347
AC087632.2	0.69241	0.73393	0.134345
DBF4B	-0.164937	0.733986	0.134312
MTMR7	-0.271621	0.733989	0.13431
SPDYE16	-0.531907	0.73399	0.13431
SNAP25-AS1	-0.531907	0.73399	0.13431
SHISAL2A	0.477111	0.734004	0.134301
PRUNE1	-0.0525915	0.734009	0.134298
RNF121	-0.079189	0.734038	0.134281
AL121672.1	-0.430591	0.734101	0.134244
SNF8	0.062488	0.734103	0.134243
S100A5	-0.688265	0.734104	0.134242
SF3A2	-0.0730032	0.734113	0.134237
UBL7	0.0448568	0.734163	0.134207
TBKBP1	0.259057	0.734213	0.134178
PHF7	0.0895244	0.734224	0.134171
GSS	-0.040028	0.734303	0.134125
TPP1	0.0411139	0.734306	0.134123
NPHP3	0.196449	0.734371	0.134084
CRTC1	0.12528	0.734422	0.134055
ODR4	0.0512133	0.734464	0.13403
PAK1	0.0419184	0.734539	0.133985
PACSIN2	-0.0379198	0.734583	0.133959
KCTD12	-0.0869088	0.734613	0.133942
SPATA13	0.0706681	0.734624	0.133935
CEMIP2	0.0764538	0.734636	0.133928
RAP1GDS1	-0.0454852	0.734728	0.133874
MED12L	0.32696	0.73474	0.133866
LINC01554	0.525585	0.734827	0.133815
PACERR	-0.519813	0.734865	0.133793
COL4A4	-0.324501	0.734925	0.133757
MYO15B	0.17733	0.734937	0.13375
TBC1D30	0.136668	0.734955	0.133739
SLC25A39	-0.0349532	0.734978	0.133726
LDHAL6A	0.586194	0.73501	0.133707
TMX1	-0.0323278	0.73506	0.133677
LINC00654	0.390374	0.73506	0.133677
DENND2B	-0.0593717	0.735083	0.133663
POLR3B	0.0682416	0.735087	0.133661
ZNF785	0.120655	0.735133	0.133634
PRR7-AS1	0.825194	0.735285	0.133544
AC106795.3	0.825194	0.735285	0.133544
MAPK8	-0.05122	0.735305	0.133532
CHST6	0.0405669	0.735314	0.133527
ZNF169	0.20391	0.735376	0.133491
CYB5D1	0.0484249	0.735385	0.133485
UNC93B1	0.0827419	0.735407	0.133472
DDX41	-0.0494465	0.735478	0.13343
RAVER2	0.107159	0.735567	0.133378
AC022916.1	0.133448	0.735612	0.133351
FAM227A	0.063129	0.735654	0.133326
AC100810.1	0.0872302	0.735703	0.133297
AL606760.3	0.825194	0.735828	0.133224
PRPS1	0.0601197	0.735833	0.133221
RAB17	-0.0712166	0.735835	0.13322
TMEM164	0.0750681	0.735876	0.133195
PROZ	-0.839261	0.735934	0.133161
AC108751.4	-0.839261	0.735934	0.133161
AC027018.1	0.545159	0.735943	0.133156
PDE4A	-0.0903071	0.735996	0.133125
PHAX	-0.0401953	0.736044	0.133096
AL024498.1	0.288655	0.73605	0.133093
EPS8L3	0.825197	0.736061	0.133086
AL359220.1	-0.119587	0.736168	0.133023
CYP26C1	-0.948069	0.736172	0.133021
NR1H2	0.0473736	0.736188	0.133011
SLC35F3	0.284274	0.736203	0.133002
MGST3	0.0402223	0.736247	0.132977
SLC16A12	-0.300368	0.736287	0.132953
ROPN1	-1.09981	0.736329	0.132928
DSCAM	-1.09981	0.736329	0.132928
AL157832.1	-1.09981	0.736329	0.132928
AC005520.1	-1.09981	0.736329	0.132928
AC012645.4	-1.09981	0.736329	0.132928
IQCA1	0.0539602	0.736332	0.132927
TMCO6	0.0767469	0.736361	0.132909
KCNJ13	0.518465	0.736435	0.132866
AC021242.3	-0.948006	0.736485	0.132836
CERS5	-0.0697521	0.736488	0.132834
LYL1	0.502178	0.736545	0.132801
CABCOCO1	-0.0350896	0.736585	0.132777
SIK3	-0.0932321	0.736594	0.132772
SCAF1	0.156742	0.736623	0.132755
TMEM258	0.0662014	0.736685	0.132718
ME3	-0.0780854	0.736741	0.132685
NMNAT3	0.118687	0.736759	0.132674
PYGM	-1.09991	0.73679	0.132656
LINC02742	-1.09991	0.73679	0.132656
LINC02320	-1.09991	0.73679	0.132656
AL031710.1	-1.09991	0.73679	0.132656
LINC01977	-1.09991	0.73679	0.132656
AC092354.1	-1.09991	0.73679	0.132656
FP671120.4	-1.09991	0.73679	0.132656
IKBKG	-0.0902341	0.736809	0.132645
SERP1	0.0448429	0.736865	0.132612
ZMAT2	-0.0470766	0.736885	0.1326
NIBAN1	-0.0469681	0.73691	0.132585
DAD1	-0.0323428	0.73695	0.132562
FBXW2	0.0509304	0.737061	0.132496
KDM5B	-0.0391338	0.737198	0.132416
GCAT	0.0851921	0.73723	0.132397
CATSPERZ	0.470714	0.737248	0.132387
GALM	-0.076356	0.737286	0.132364
SIRT6	-0.108899	0.73729	0.132362
SERTAD4-AS1	-0.125334	0.737294	0.13236
AC079610.1	0.183534	0.737321	0.132344
AC012651.1	0.534456	0.737333	0.132336
C8orf34	-0.0787857	0.737383	0.132307
ZNF546	0.112312	0.737443	0.132272
CPNE7	-0.600047	0.737446	0.13227
CPPED1	0.0534288	0.737586	0.132187
AL451042.1	0.226351	0.737605	0.132176
GPRASP2	0.12162	0.737701	0.132119
TMEM39A	0.0529228	0.737717	0.13211
HPS1	-0.0383472	0.737725	0.132105
AC055822.1	0.615228	0.737733	0.132101
ALG13	0.0520641	0.737738	0.132098
AC096536.2	0.698216	0.737836	0.13204
AC132192.2	-0.244406	0.73791	0.131996
RIDA	0.0785052	0.737917	0.131993
CPSF7	-0.0513372	0.737923	0.131989
AL136131.2	1.20435	0.738083	0.131895
TMEM144	-0.0544159	0.738085	0.131894
MERTK	-0.137318	0.738094	0.131888
TAPBPL	-0.061436	0.738119	0.131874
TM2D2	-0.0411549	0.738139	0.131862
APOOL	0.0464669	0.738153	0.131854
MAFK	-0.226279	0.738263	0.131789
IFT74-AS1	-0.791	0.738338	0.131745
FER1L5	-0.160192	0.738409	0.131703
LGR4-AS1	-0.708647	0.738441	0.131684
RASSF5	0.0939111	0.738519	0.131638
STOML2	-0.0504655	0.738523	0.131636
FAM120C	0.0849348	0.738566	0.131611
LINC02009	0.813863	0.738655	0.131558
LINC00958	-0.0592657	0.738655	0.131558
AC090229.1	-0.805856	0.738707	0.131528
C16orf90	0.982577	0.738756	0.131499
AC008592.4	0.982577	0.738756	0.131499
BABAM1	0.0822338	0.738819	0.131462
RAP2C-AS1	0.154939	0.738866	0.131434
MSI2	0.051161	0.738932	0.131396
FP671120.7	-0.160084	0.738946	0.131387
AL359922.2	-0.362236	0.738949	0.131385
AKNA	-0.0558156	0.739007	0.131351
YTHDF3	-0.0400764	0.739107	0.131293
BAX	-0.0644943	0.739217	0.131228
RARS2	-0.0480394	0.739262	0.131202
XPO4	-0.0818619	0.739281	0.131191
PRKD3	-0.0787592	0.739386	0.131129
C5orf66-AS1	0.589112	0.739393	0.131125
METRNL	0.168354	0.739475	0.131077
SUCLA2-AS1	0.391181	0.73957	0.131021
H2AX	-0.0694654	0.739591	0.131008
ARL14EPL	-1.04173	0.739608	0.130998
COA6-AS1	0.261887	0.739614	0.130995
ATP2A1-AS1	1.20409	0.739732	0.130925
WHRN	-0.101796	0.739755	0.130912
PDE11A	0.28745	0.739773	0.130901
MILR1	-0.202624	0.739784	0.130895
LINC02265	0.100757	0.739811	0.130879
SSUH2	0.275099	0.740019	0.130757
BX005040.1	0.22297	0.740151	0.13068
AC007622.2	0.690207	0.740183	0.130661
AC103810.2	0.814466	0.740218	0.13064
GSTO1	0.0353754	0.740221	0.130639
RTRAF	-0.0375858	0.740237	0.130629
MPV17L2	-0.0745951	0.740295	0.130595
COL9A2	-0.102409	0.740367	0.130553
OR2A7	0.315973	0.740412	0.130526
AL627171.2	-0.326583	0.740419	0.130523
SRP68	-0.0421308	0.740475	0.13049
GHRLOS	-0.730956	0.74051	0.130469
HCLS1	0.0628704	0.740593	0.130421
TMEM9B-AS1	-0.264127	0.740635	0.130396
EI24	-0.0399995	0.740657	0.130383
PLCH2	0.061663	0.740666	0.130378
TOP2A	-0.065824	0.740694	0.130361
AC068305.2	0.434219	0.74072	0.130346
AC010422.3	0.0688094	0.740815	0.13029
FBXL18	0.0720782	0.740823	0.130285
AP001527.2	-0.448291	0.7409	0.130241
LINC01134	-0.236316	0.74094	0.130217
USP7	0.0650127	0.740955	0.130208
GLB1L2	0.061155	0.74096	0.130205
C5orf66	-0.255153	0.740965	0.130202
GSDMB	-0.107803	0.740996	0.130184
LPXN	-0.109145	0.741036	0.130161
KLHL21	-0.0516627	0.741093	0.130127
WDR37	0.0590247	0.741167	0.130084
LINC01344	-0.113121	0.741184	0.130074
CEP41	0.0504081	0.741232	0.130046
AP004609.3	-0.448671	0.741252	0.130034
ZCCHC14	0.0885054	0.741339	0.129983
ASGR1	-0.711933	0.741362	0.129969
HTR3B	0.45067	0.741387	0.129955
LINC02361	-0.420648	0.741405	0.129945
AGO3	0.064194	0.74148	0.1299
CNTNAP3B	-0.177147	0.741531	0.12987
CARD17	-0.818617	0.74162	0.129819
C11orf98	-0.270118	0.74166	0.129795
NAF1	-0.0925953	0.741691	0.129777
INTS9	-0.0824943	0.741827	0.129698
AXL	0.0554867	0.741829	0.129696
DNM3	-0.177353	0.741848	0.129685
BFSP1	0.13656	0.741892	0.129659
RBM14	0.0515304	0.741957	0.129621
TENT4A	0.11837	0.741991	0.129601
TUB	0.126015	0.741997	0.129598
AL121987.2	0.893386	0.741998	0.129597
CAPSL	0.035492	0.742066	0.129557
AC002070.1	-0.893607	0.742133	0.129518
NAP1L2	0.389717	0.742138	0.129516
CD320	0.0746244	0.742178	0.129492
PDCD2L	0.0878196	0.742205	0.129476
KIAA1328	0.097408	0.742209	0.129474
PRR18	0.312769	0.742251	0.129449
AF064858.1	-0.266472	0.742261	0.129444
RAB11FIP4	0.0425577	0.742312	0.129414
PYCR2	-0.0660069	0.742335	0.1294
COMMD8	-0.0510563	0.742388	0.129369
AC026464.6	-0.0739306	0.7424	0.129362
AC234582.1	-0.11121	0.742454	0.12933
B4GALNT3	-0.138848	0.742559	0.129269
TMEM39B	-0.0833968	0.742566	0.129265
ZNF100	-0.0868753	0.742689	0.129193
NDUFB8	0.0531838	0.742725	0.129172
AC012313.5	0.177982	0.742798	0.129129
USF3	0.063868	0.74286	0.129093
MBD5	0.0856409	0.742867	0.129089
CCNYL1	-0.100704	0.742974	0.129026
LDLRAD1	-0.0410078	0.742997	0.129013
TAF12	-0.0526203	0.743032	0.128992
CSNK2A1	-0.0402166	0.743059	0.128977
USP31	-0.0551365	0.743234	0.128874
ATP6V0D1	0.0335328	0.743237	0.128872
DDX27	0.0514738	0.743245	0.128868
CKS1B	-0.0530763	0.743247	0.128867
TUSC1	0.0724113	0.743253	0.128863
EEPD1	-0.131292	0.743323	0.128822
NTF4	-0.160717	0.74335	0.128807
MAPKAPK5-AS1	0.0601544	0.743381	0.128788
ZNF816-ZNF321P	0.153632	0.743419	0.128766
MAPRE3	-0.0579471	0.743475	0.128734
LINC02331	0.0864739	0.743492	0.128724
AC034231.1	-0.298901	0.743511	0.128713
AL512791.2	0.425982	0.74356	0.128684
ALG1L2	0.516039	0.743563	0.128682
USP35	0.139721	0.743587	0.128668
SCOC-AS1	0.190051	0.743599	0.128661
RGL4	0.168317	0.743656	0.128628
PFKFB3	0.0448445	0.743674	0.128617
DLAT	-0.0440116	0.74368	0.128614
DANT2	-0.29096	0.743751	0.128572
CCDC188	-0.567558	0.743855	0.128512
MLST8	0.0448585	0.743897	0.128487
GUCA1B	-0.636885	0.743904	0.128483
AC092119.2	-0.452196	0.743986	0.128435
CIART	-0.0925171	0.743987	0.128435
AC245060.2	0.313133	0.744133	0.128349
ANAPC1	-0.0655186	0.744325	0.128237
PRKAR2A	0.0403985	0.744337	0.128231
PRPF19	-0.0686925	0.744394	0.128197
CDH13	-0.0563188	0.744395	0.128197
GATM	-0.163423	0.744401	0.128193
ATG4B	0.0502124	0.744558	0.128101
EFCAB6-AS1	-0.638975	0.744606	0.128074
C12orf76	-0.0563392	0.744612	0.12807
ZMAT3	-0.0465891	0.744739	0.127996
ZMAT1	0.276191	0.744794	0.127964
SMYD5	-0.0719353	0.744795	0.127963
AC036214.1	-0.540883	0.744838	0.127938
JAGN1	-0.0453682	0.74489	0.127908
GUCY1B1	-0.125354	0.744956	0.127869
DRG2	-0.045158	0.745099	0.127786
EIF4G3	0.046319	0.745158	0.127752
ZFP14	0.0903691	0.745221	0.127715
ZNF620	-0.129627	0.745227	0.127711
MAFIP	0.805756	0.74528	0.12768
PLN	-1.09836	0.745281	0.12768
STPG4	-1.09836	0.745281	0.12768
CA14	-0.277916	0.745307	0.127665
AC092053.3	0.569355	0.745363	0.127632
ZNF816	0.0894704	0.7454	0.12761
AC007613.1	-0.722098	0.745401	0.12761
SNHG8	-0.0647465	0.745469	0.12757
CWC25	0.0814867	0.745476	0.127566
RMND5B	0.0602503	0.745513	0.127545
EMB	0.0381393	0.745526	0.127537
URB1-AS1	0.0682051	0.745561	0.127517
AL121655.1	0.450982	0.745625	0.12748
COL10A1	0.511164	0.745708	0.127431
ATF5	-0.0965861	0.745713	0.127428
AGBL4	0.10642	0.745738	0.127414
RGS17	-0.0965637	0.745809	0.127372
HSF2	0.0483339	0.745852	0.127347
MYO15A	-0.227571	0.745885	0.127328
AL353770.4	0.160225	0.745944	0.127293
RFX5	-0.0447687	0.745946	0.127293
EGFLAM	0.880624	0.745954	0.127288
MRPL39	0.0508361	0.745979	0.127274
GGTLC1	0.816651	0.746045	0.127235
AC087500.2	-0.613742	0.746045	0.127235
PALD1	-0.946075	0.746158	0.127169
AL358472.2	-0.2143	0.746163	0.127166
SRGAP1	0.0454298	0.746181	0.127156
SCAMP3	-0.0478547	0.746306	0.127083
RAB43	-0.179168	0.746345	0.12706
FAM122B	0.0969694	0.746358	0.127053
PPP2R1B	-0.0449082	0.746368	0.127047
GFI1B	0.806128	0.746388	0.127036
ADGRF2	-0.236163	0.7464	0.127028
HCN4	-0.8058	0.74647	0.126988
RGPD3	-0.8058	0.74647	0.126988
SYNC	0.292482	0.746481	0.126981
LGR6	-0.376859	0.746483	0.12698
TTC32	-0.0733852	0.746522	0.126957
ADAM19	0.207401	0.746597	0.126913
ADAMTS8	0.331604	0.746629	0.126895
SLC43A3	-0.0778096	0.746641	0.126888
LINC01719	0.324833	0.746646	0.126885
ILK	0.0929121	0.746802	0.126795
TIA1	-0.0410266	0.746933	0.126719
SREK1	0.0375945	0.746991	0.126684
RIMBP2	0.398812	0.747016	0.12667
GAS8-AS1	0.446394	0.747023	0.126666
ATF7IP2	0.0664182	0.747064	0.126642
LINC00265	0.150049	0.747066	0.126641
AC006058.1	0.190424	0.747169	0.126581
LRSAM1	-0.0628249	0.747323	0.126491
AC135048.3	-0.891779	0.747358	0.126471
ATP5PF	0.0372772	0.747407	0.126443
ELAVL4	0.680569	0.747562	0.126353
ZC4H2	-0.0957385	0.747566	0.12635
AC037459.2	-0.330239	0.747598	0.126332
AC004846.2	0.590223	0.747667	0.126292
TFB2M	0.0618244	0.74767	0.12629
OSBPL10	0.0660713	0.747828	0.126198
AC007038.1	-0.264908	0.747832	0.126196
ZNF44	0.090397	0.747836	0.126193
COX4I1	0.0265727	0.747968	0.126117
MCEE	0.0868335	0.748017	0.126088
PPP1R35-AS1	-0.592249	0.748018	0.126088
SELENOW	0.0317832	0.74809	0.126046
TM9SF4	-0.0389546	0.748135	0.12602
AC046134.2	0.102416	0.748151	0.126011
PPM1A	0.0496575	0.748152	0.12601
FAM87A	-0.94568	0.748179	0.125994
AC010261.2	-0.94568	0.748179	0.125994
APOE	0.198312	0.748186	0.12599
NRDE2	0.0680658	0.748189	0.125988
AC007365.1	0.432182	0.748411	0.12586
NUP93	0.0455931	0.748417	0.125856
GABARAPL1	-0.0513133	0.748441	0.125843
AC093110.1	0.752955	0.748458	0.125832
MESTIT1	0.738191	0.748484	0.125817
PHF2	0.0888733	0.748531	0.12579
MYL2	-1.09836	0.748543	0.125783
CELF2-AS1	-1.09836	0.748543	0.125783
AC069368.1	-1.09836	0.748543	0.125783
AC099522.2	0.209238	0.748697	0.125694
RAF1	0.0363385	0.748702	0.125691
SCUBE1	-0.598743	0.748709	0.125687
SMG8	0.0676176	0.748755	0.12566
LINC00571	-0.2845	0.748755	0.12566
AC079760.1	-0.945549	0.748851	0.125605
M1AP	0.242103	0.748901	0.125576
SALL4	0.195234	0.748922	0.125563
IGHEP2	0.423212	0.748935	0.125556
SMU1	0.0355636	0.748975	0.125533
AC009113.1	-0.145195	0.748985	0.125527
NUTM2G	0.807021	0.74908	0.125472
MALRD1	0.807021	0.74908	0.125472
PEF1	-0.0390923	0.749123	0.125447
EXOC3L2	0.544551	0.74914	0.125437
SLC66A2	0.0552712	0.74918	0.125414
CPNE4	-0.200484	0.749268	0.125363
EXT2	-0.0426481	0.749282	0.125354
AC106820.3	0.509379	0.749353	0.125314
IDNK	0.0753183	0.74939	0.125292
AC078883.2	-0.891072	0.749409	0.125281
AL136295.6	0.2544	0.749449	0.125258
SSR4	0.043165	0.749456	0.125254
RP2	0.0514796	0.749494	0.125232
ROPN1L-AS1	-0.678912	0.749534	0.125209
MCOLN2	-0.530165	0.749595	0.125173
PCDHB6	-1.09836	0.749655	0.125138
ENAM	-1.09836	0.749655	0.125138
LINC01166	-1.09836	0.749655	0.125138
CCDC13-AS1	0.272454	0.749668	0.125131
MED19	-0.0710531	0.749685	0.125121
AC025283.2	0.629457	0.749722	0.1251
ZBED2	0.132529	0.749742	0.125088
SHE	0.38406	0.749751	0.125083
PBX3	0.0908159	0.749768	0.125073
AL596202.1	0.281951	0.749808	0.12505
CRPPA	-0.11931	0.749844	0.125029
AC022973.5	0.825194	0.749947	0.124969
AC011477.3	0.825194	0.749947	0.124969
SLC11A1	-0.30163	0.749971	0.124956
FAM237B	-0.365838	0.749974	0.124954
SDC3	0.220301	0.750029	0.124922
FAAP24	0.156365	0.750039	0.124916
F2R	0.0678334	0.750045	0.124913
LSG1	-0.0561119	0.750138	0.124859
AC000123.1	0.595866	0.750165	0.124843
H2BU1	-0.109245	0.750229	0.124806
LINC01508	-0.47491	0.750241	0.124799
HTATSF1	0.0430964	0.750256	0.12479
SPRED3	0.347548	0.750265	0.124786
AC006116.8	0.321445	0.750267	0.124784
GRN	0.0318574	0.750309	0.12476
SPATA6L	-0.0607867	0.750359	0.124731
AC073651.1	-0.488541	0.750418	0.124697
LINC02021	0.354404	0.750502	0.124648
KCNS1	-0.341954	0.750515	0.12464
SLC4A5	-0.410653	0.750522	0.124636
GARNL3	0.178239	0.750541	0.124626
C9orf163	-0.368999	0.750608	0.124587
TDRP	-0.0635584	0.750672	0.12455
CBWD3	-0.150872	0.750674	0.124549
RBM12	0.0436689	0.750719	0.124523
TSPAN4	-0.0935979	0.750797	0.124477
AC010149.1	0.670039	0.750861	0.12444
SHLD2	-0.0538203	0.75095	0.124389
LIMK2	0.0350829	0.750961	0.124383
YEATS2-AS1	-0.945099	0.751185	0.124253
WDFY1	-0.0363662	0.751213	0.124237
RIPK1	-0.0499212	0.751263	0.124208
WDR81	0.0823317	0.751313	0.124179
AL020996.1	0.245313	0.751385	0.124137
AADACL2-AS1	-0.179971	0.751505	0.124068
PLA2G2C	-0.945037	0.751507	0.124067
PIWIL2	-0.945037	0.751507	0.124067
FOXL2NB	-0.945037	0.751507	0.124067
AL359541.1	-0.945037	0.751507	0.124067
ADAM15	-0.0337975	0.751533	0.124052
ATP13A3	-0.0616319	0.751533	0.124052
KLHL30	-0.589519	0.751563	0.124035
METTL25	0.0744637	0.751563	0.124035
TP53	-0.0764713	0.751577	0.124026
AL590705.3	0.362933	0.751724	0.123941
ARID5B	-0.0385019	0.751727	0.12394
FAM83E	-0.0411691	0.751816	0.123888
SEMA3B	-0.101047	0.751827	0.123882
EPM2A	0.176048	0.751863	0.123861
AATK	-0.660795	0.751886	0.123848
SP8	0.523131	0.751914	0.123832
TBC1D9B	0.0302616	0.751924	0.123826
TBC1D3L	0.247932	0.751931	0.123822
DSCR9	0.818778	0.751982	0.123792
AC005828.4	0.818778	0.751982	0.123792
USHBP1	-0.504179	0.752011	0.123776
AC005014.2	-0.670399	0.752074	0.123739
ABCC11	0.623451	0.752088	0.123731
PLSCR4	0.077511	0.752127	0.123709
AL035587.1	-0.168465	0.752137	0.123703
SH3GLB1	-0.0303705	0.75214	0.123701
ACSS3	-0.103476	0.75221	0.123661
BMP6	0.581694	0.752218	0.123656
C2orf50	0.0721976	0.752221	0.123654
EFCAB13	0.271519	0.75224	0.123644
EDNRA	0.169612	0.752252	0.123637
CCNI2	0.199304	0.752318	0.123599
LINC02354	-0.670362	0.75232	0.123597
AL513165.1	0.443126	0.752344	0.123584
REEP6	0.0771799	0.752377	0.123565
AGXT	-1.09836	0.752378	0.123564
PIGT	-0.0336686	0.752385	0.12356
TRIM68	0.0527784	0.752391	0.123557
PIGU	-0.0512783	0.752415	0.123543
FGGY	0.0564119	0.752591	0.123441
SNX12	0.0560975	0.752618	0.123425
RHOU	0.0726852	0.75264	0.123413
ZDHHC3	-0.0410424	0.752655	0.123404
MARCHF9	-0.126279	0.752844	0.123295
NPRL2	0.0636579	0.752877	0.123276
KLHL24	-0.036989	0.752883	0.123273
AKT2	0.0446615	0.753032	0.123186
ZNF12	0.0660019	0.753058	0.123172
AKAP13	0.0358229	0.753059	0.123171
AC119396.2	-0.414633	0.753171	0.123106
SRRT	-0.0586606	0.753189	0.123096
EPB41L4A	0.047678	0.753224	0.123076
PTPN3	-0.0397275	0.753229	0.123073
BHLHE41	-0.11484	0.753237	0.123068
GRID2IP	-0.208119	0.753241	0.123066
RUNDC1	-0.0527891	0.753326	0.123017
RTL5	0.263249	0.753346	0.123005
YIPF3	-0.0282137	0.753348	0.123004
AP002748.4	-0.140152	0.753354	0.123001
AC093249.2	0.819259	0.753366	0.122994
PTPN6	0.054811	0.753374	0.122989
ART3	-0.944677	0.753392	0.122979
AL162253.1	-0.944677	0.753392	0.122979
AC008083.3	-0.944677	0.753392	0.122979
RALY	0.0354959	0.753398	0.122976
TACR2	-0.366954	0.753447	0.122947
ARMC12	-0.207164	0.753482	0.122927
GCC1	-0.0565133	0.753528	0.1229
BPIFA1	-0.0306552	0.753532	0.122898
DMPK	0.130853	0.753545	0.122891
CGNL1	0.122117	0.753573	0.122875
AC090115.1	-1.09836	0.753611	0.122853
LINC01982	-1.09836	0.753611	0.122853
CERS3	0.166328	0.753677	0.122815
NLGN3	-0.944615	0.753719	0.122791
AC103923.1	-0.944615	0.753719	0.122791
HSD17B1	0.175666	0.753785	0.122752
AC012368.1	0.293433	0.753823	0.122731
ALKBH5	0.0378461	0.753861	0.122709
ADAMTS7	-0.23653	0.753863	0.122708
NTPCR	-0.0544799	0.753866	0.122706
ARMC7	0.0711545	0.753909	0.122681
C16orf70	0.0511773	0.753959	0.122652
ACOX2	-0.186995	0.754004	0.122626
TAF1C	0.0747449	0.754039	0.122606
C4orf45	-0.944543	0.754095	0.122574
AC009948.2	-0.944543	0.754095	0.122574
LINC01730	-0.944543	0.754095	0.122574
AC116366.1	-0.184726	0.754199	0.122514
SHANK2	-0.0779229	0.754376	0.122412
AC002511.1	-0.944481	0.754424	0.122385
BSG	-0.0262363	0.754491	0.122346
LINC02363	0.117445	0.754571	0.1223
PPP1R13B	0.068007	0.754582	0.122294
RAI2	0.816075	0.754631	0.122265
ATL2	-0.0458023	0.754687	0.122233
SVIL	-0.0614021	0.754687	0.122233
AF107885.2	-0.599726	0.754947	0.122084
AC011476.3	-0.435171	0.754954	0.12208
BAG6	0.0334941	0.75498	0.122065
ARPIN	0.0710656	0.755065	0.122016
COA8	-0.0580116	0.755119	0.121985
PAQR6	0.231626	0.755182	0.121948
HOXB2	0.676625	0.755201	0.121937
AL031055.1	-0.444962	0.755213	0.12193
SARS2	-0.131283	0.75538	0.121834
NDUFA6	-0.038567	0.755386	0.121831
TUBA4B	0.0436668	0.755405	0.12182
UBE2K	-0.0426758	0.755415	0.121814
KCNIP4	-0.219123	0.755418	0.121812
TMEM120B	-0.101021	0.755424	0.121809
NFU1	-0.0494245	0.755432	0.121805
AGER	-0.284343	0.755458	0.121789
PLEKHJ1	-0.0491669	0.755475	0.12178
ACBD7	-0.14365	0.755499	0.121766
ZNF197	-0.0676782	0.755535	0.121745
TCF12	-0.0392135	0.755539	0.121743
MCF2	0.828615	0.755682	0.121661
ZNF630	-0.1353	0.755703	0.121649
AL157932.1	0.539036	0.755734	0.121631
AC009271.1	0.43675	0.75576	0.121616
CNOT9	0.0366891	0.755766	0.121613
CDH22	-0.667561	0.755867	0.121555
SLC52A1	-0.0896001	0.755911	0.121529
STAU2-AS1	-0.14899	0.756025	0.121464
MRPS17	0.0710147	0.756054	0.121447
UNC13A	-1.09836	0.756065	0.121441
PDZD9	-1.09836	0.756065	0.121441
ACTR1B	-0.0384621	0.756086	0.121429
ZNF564	0.165338	0.756087	0.121428
CCK	-0.667472	0.756231	0.121346
AL662797.1	-0.667472	0.756231	0.121346
AC108097.1	-0.299641	0.756331	0.121288
RNF11	-0.0367686	0.756388	0.121256
PTPRN2-AS1	0.820315	0.756459	0.121215
PCCA-DT	0.103722	0.756517	0.121181
AC016590.3	0.324757	0.756551	0.121162
ATP6V0D2	0.172638	0.756629	0.121117
AL157395.1	0.517786	0.756637	0.121112
EIF3E	0.0266568	0.756707	0.121072
SORBS1	-0.353837	0.75681	0.121013
DNAH10	0.0687933	0.756852	0.120989
PCDH7	0.0505863	0.756862	0.120984
AC005209.1	0.809516	0.756899	0.120962
ALG1L	0.0956845	0.756906	0.120958
KLHDC7A	-0.0914742	0.756911	0.120955
AP001542.3	0.362814	0.756925	0.120947
FSIP2	-0.241268	0.757105	0.120844
UBE4A	0.0438001	0.757147	0.12082
EBAG9	-0.0558406	0.757175	0.120804
NPLOC4	-0.0490513	0.7572	0.12079
KLHDC10	0.053906	0.757211	0.120783
AC091167.6	0.820579	0.757242	0.120765
LINC02656	0.825196	0.757256	0.120757
HEXIM2	0.159882	0.75728	0.120743
PLBD1	0.049638	0.757298	0.120733
ACTC1	-1.09836	0.757327	0.120717
LINC00334	-1.09836	0.757327	0.120717
MEF2B	-1.09836	0.757327	0.120717
AC092809.4	-1.09836	0.757327	0.120717
AL163973.3	-1.09836	0.757327	0.120717
AC036108.1	-1.09836	0.757327	0.120717
AC022509.4	-1.09836	0.757327	0.120717
MBP	0.0358686	0.757327	0.120716
CLDN6	-1.09836	0.757375	0.120689
AL357052.1	-1.09836	0.757375	0.120689
AC099524.1	-1.09836	0.757375	0.120689
AC012409.3	-1.09836	0.757375	0.120689
GNG14	-1.09836	0.757375	0.120689
CITED2	0.0596347	0.757402	0.120673
RPAP1	-0.070164	0.757436	0.120654
PALMD	0.0602285	0.757441	0.120651
AL021396.1	-0.520673	0.75745	0.120646
AL359711.2	-0.357669	0.757509	0.120612
SUSD1	0.124938	0.757529	0.120601
PCDHB13	-0.220128	0.757549	0.120589
CMTM8	0.0606504	0.757567	0.120579
AC004832.1	0.0482126	0.757575	0.120575
NCOR1	-0.0387433	0.757631	0.120543
DPY19L1	0.0821683	0.757655	0.120529
RGS1	-0.513249	0.757757	0.12047
TMEM9	-0.0384021	0.757765	0.120466
ZNF778	-0.112659	0.757814	0.120438
ADSL	0.0983783	0.75784	0.120422
FITM1	-0.592174	0.757903	0.120386
CCDC85C	-0.144896	0.757909	0.120383
AP003059.1	-0.395394	0.75792	0.120377
IMP4	-0.0466406	0.757928	0.120372
FGD3	0.205977	0.757939	0.120366
AC104794.3	-0.148403	0.75794	0.120365
STXBP3	0.0465879	0.757986	0.120339
TYW1	-0.0622544	0.758017	0.120321
SLC35B4	-0.0559033	0.75807	0.120291
C1orf122	0.0496385	0.758093	0.120278
DERL3	-0.132238	0.758202	0.120215
PGBD5	0.410448	0.758206	0.120213
POM121	-0.0619705	0.758244	0.120191
AC104590.1	-0.114572	0.758254	0.120185
AP000962.1	0.502027	0.758273	0.120174
CKMT2	-0.397322	0.758274	0.120174
LYSMD3	-0.0464722	0.758301	0.120158
RCE1	-0.0607556	0.758347	0.120132
FLRT1	0.825196	0.758513	0.120037
AC010761.1	-0.318708	0.758534	0.120025
NDUFB6	0.0403331	0.758561	0.12001
SCN11A	-0.58414	0.758564	0.120008
FAM91A1	-0.0498944	0.758639	0.119965
CASS4	-1.09836	0.758664	0.119951
SULT1C4	-1.09836	0.758664	0.119951
LINC02060	-1.09836	0.758664	0.119951
HTD2	-1.09836	0.758664	0.119951
AC007663.3	-1.09836	0.758664	0.119951
AC055764.2	-1.09836	0.758664	0.119951
DHX33	-0.0913556	0.758701	0.119929
PEF1-AS1	0.642957	0.758708	0.119925
MAB21L1	0.825196	0.758757	0.119897
C1orf210	-0.0617144	0.758767	0.119891
MT1A	0.821089	0.758771	0.119889
CLIC6	-0.062811	0.758786	0.119881
AL606491.1	-0.443688	0.758807	0.119869
AL354920.1	-0.128267	0.758816	0.119864
LINC01547	-0.154439	0.758896	0.119818
GCM1	-0.426919	0.759064	0.119721
AC012568.1	0.488925	0.759066	0.11972
ENO3	-0.279667	0.759086	0.119709
ULBP3	-0.196851	0.759111	0.119695
UBAP2	-0.0494962	0.759115	0.119692
HES5	0.645894	0.759126	0.119686
TEX22	0.386922	0.759133	0.119682
COQ5	-0.040579	0.759141	0.119677
GUCY2F	0.645994	0.75919	0.11965
AGAP5	0.223015	0.759202	0.119643
PITRM1-AS1	0.307491	0.759208	0.119639
ARHGAP33	0.221891	0.759222	0.119631
SUSD6	-0.113301	0.759249	0.119616
PLS1	-0.0372157	0.75925	0.119615
AC016588.2	0.821258	0.759281	0.119598
ATG4A	-0.0460024	0.759286	0.119595
KMT2C	0.0434226	0.759291	0.119592
PMPCB	0.0322165	0.759314	0.119578
SAR1A	0.0267413	0.759327	0.119571
KLHL22	0.0571534	0.759351	0.119557
RPA2	0.0562125	0.759352	0.119557
TP53INP2	-0.0544186	0.759391	0.119535
ARMCX2	0.0733079	0.759433	0.11951
ZNF91	-0.0489595	0.759447	0.119502
SLC38A8	-0.468484	0.759486	0.11948
CBL	0.069436	0.75949	0.119478
FCRLB	0.226948	0.759567	0.119434
SETD1A	0.153304	0.759577	0.119428
AL160272.1	-0.177113	0.759623	0.119402
USP43	-0.0701998	0.759636	0.119395
USP42	-0.0693209	0.759666	0.119377
SIPA1	-0.0632903	0.759741	0.119335
MBNL3	0.104177	0.759824	0.119287
MFF-DT	-0.261213	0.759844	0.119276
SZRD1	0.0495558	0.759904	0.119241
KAT6A	0.0557016	0.759951	0.119214
LRRK1	-0.073495	0.759967	0.119205
STEAP1B	0.685012	0.760093	0.119133
DCTN5	0.0423935	0.760126	0.119114
AC008972.2	-0.42379	0.760136	0.119109
HEPHL1	-0.264166	0.760332	0.118997
COMTD1	0.0611632	0.760354	0.118984
LMAN2	-0.0297833	0.760375	0.118972
CRIM1	0.0514843	0.760468	0.118919
LINC00243	0.825196	0.76052	0.11889
CDK11A	-0.100747	0.760533	0.118882
LOXL1	-0.102191	0.760582	0.118854
FOXL1	0.288525	0.760614	0.118836
XPR1	0.0526337	0.760622	0.118831
TFR2	-0.380447	0.760678	0.118799
GABPA	-0.0501278	0.76076	0.118752
GPN3	-0.0448903	0.76076	0.118752
AC105001.1	-0.656968	0.760763	0.11875
MED30	-0.0518015	0.760853	0.118699
ETF1	-0.0477875	0.760919	0.118662
AC104232.1	0.825196	0.760936	0.118652
EIF1AX-AS1	0.810784	0.761043	0.118591
TMCC3	-0.0779948	0.761126	0.118543
C2CD4C	-0.526898	0.76115	0.11853
CCDC15	-0.13562	0.761153	0.118528
DUS4L	-0.0689786	0.761238	0.118479
PPP4C	0.0448762	0.761404	0.118385
GALK2	0.0475951	0.761432	0.118369
AL117341.1	0.639513	0.761493	0.118334
AL024474.2	0.810936	0.761546	0.118304
AL160408.3	0.810936	0.761546	0.118304
AL139039.3	0.258068	0.761756	0.118184
IGF2BP2	-0.0504834	0.761774	0.118174
RNF213-AS1	0.180955	0.761797	0.118161
CPA6	0.489785	0.761831	0.118141
DNM1L	-0.0422204	0.761903	0.1181
CALB1	-0.477981	0.76203	0.118028
AL691403.2	-0.431773	0.762088	0.117995
GTF3C2-AS1	0.679987	0.762156	0.117956
TBC1D14	0.0562031	0.762167	0.11795
PNISR	0.0429083	0.762213	0.117923
MISP	0.0376304	0.762223	0.117918
AL157931.1	-0.43181	0.762226	0.117916
AC105206.2	0.679941	0.762256	0.117899
GUCY2C	0.185639	0.762318	0.117864
REEP5	-0.0365194	0.762349	0.117846
GK3P	0.81118	0.76236	0.11784
SRGAP2	0.0844045	0.762385	0.117825
RBM42	0.049879	0.762386	0.117825
VAMP4	-0.0658825	0.762439	0.117795
MYSM1	0.0712964	0.762558	0.117727
HS3ST3B1	0.0647932	0.762627	0.117688
THUMPD3	0.0462096	0.762676	0.11766
TIGD2	0.0742595	0.76269	0.117652
PPFIA3	0.182276	0.762692	0.117651
UBALD1	0.106177	0.762946	0.117506
AC016629.2	-0.291658	0.762949	0.117505
NCOA3	-0.0420793	0.762954	0.117501
DOC2A	-0.0982159	0.762969	0.117493
MAPK3	0.0832919	0.763019	0.117464
RPAP2	0.0608773	0.763044	0.117451
NSMAF	0.0659313	0.763062	0.11744
PLEKHA4	-0.0804124	0.763116	0.117409
AC011825.4	0.651994	0.763162	0.117383
ADGRL4	0.46592	0.763226	0.117347
ZNF543	-0.0852644	0.763233	0.117343
EFNA4	0.0726191	0.763261	0.117327
BOLA2	-0.886442	0.763299	0.117305
AC015660.1	-0.886442	0.763299	0.117305
MDC1	0.0933587	0.763314	0.117297
ATP2C2	-0.0424261	0.763427	0.117232
TIMM17B	0.0533477	0.763581	0.117145
PSMD6-AS2	0.166472	0.763607	0.11713
SLC7A6OS	-0.0925099	0.763666	0.117096
SF3B3	0.0326263	0.763692	0.117082
DMC1	0.541551	0.763732	0.117059
FAM66C	0.171744	0.763773	0.117036
UCHL5	-0.040361	0.763828	0.117005
POLR3K	0.0529205	0.763934	0.116944
ANKRD42	-0.0379062	0.76406	0.116872
LINC01635	0.416161	0.764108	0.116845
TMPRSS11A	-0.393254	0.764135	0.11683
DUSP9	0.326112	0.764139	0.116828
TNKS2	-0.0350775	0.764207	0.116789
SLAMF9	0.679019	0.764281	0.116747
ZSCAN25	-0.0622921	0.764326	0.116721
FAM102A	0.0416882	0.764405	0.116676
TMEM218	0.0513199	0.7646	0.116566
CLSPN	0.254371	0.76472	0.116498
DIS3L	-0.0472802	0.76472	0.116497
YIPF4	-0.0348863	0.764769	0.11647
IDS	0.0307395	0.764812	0.116445
SH3RF3	-0.244116	0.764858	0.116419
ITGB3	-0.2746	0.764896	0.116398
TBX19	0.215018	0.764912	0.116388
AC124276.2	0.678696	0.764991	0.116344
MRPL21	-0.0511476	0.765009	0.116333
CRLF3	-0.0551334	0.765156	0.11625
NPIPA1	0.104276	0.765159	0.116249
CBSL	-0.390117	0.765195	0.116228
AC244100.4	-0.885796	0.765305	0.116165
AL451042.2	-0.1376	0.765431	0.116094
ZFHX4	-0.198266	0.765467	0.116074
RPA3	0.048286	0.765518	0.116044
NT5C1B	-0.242866	0.765535	0.116035
AC244502.3	0.645508	0.765537	0.116034
SERPINA10	-0.573386	0.765574	0.116013
SF3B1	-0.0249385	0.76559	0.116004
AC092164.1	-0.219628	0.765633	0.11598
LBHD1	-0.114687	0.765641	0.115975
PRKACA	0.144273	0.765657	0.115966
SRM	-0.0592568	0.765745	0.115916
AC022613.1	0.645815	0.765752	0.115912
AC011773.3	-0.536219	0.765761	0.115907
HEXA	-0.0431698	0.765817	0.115875
PIGQ	-0.0336624	0.76586	0.11585
LRRIQ1	-0.0406904	0.765885	0.115836
DNAJC27-AS1	-0.177409	0.765886	0.115836
REPS2	0.0748038	0.765897	0.11583
LINC00391	-0.586455	0.765929	0.115812
AL445430.1	-0.885583	0.765971	0.115788
AL161729.2	-0.885583	0.765971	0.115788
LINC01943	-0.885583	0.765971	0.115788
POLR2D	-0.0404464	0.765978	0.115784
MCM9	0.0650885	0.766099	0.115715
OSGIN2	-0.0517814	0.76612	0.115703
DOK4	0.0541446	0.766155	0.115683
RAB27B	-0.0423826	0.766261	0.115623
WDR88	-0.315828	0.766317	0.115592
CEP83	0.049446	0.766354	0.115571
YTHDF1	0.0468283	0.76642	0.115533
TNNI1	0.338043	0.766476	0.115502
DOCK7	-0.0674388	0.766591	0.115436
ANAPC15	-0.0745988	0.76662	0.11542
S100A13	0.0502122	0.766636	0.115411
NUP54	0.0401764	0.766647	0.115405
UBLCP1	-0.0383817	0.766661	0.115397
KCNE1	-0.0530476	0.76673	0.115358
AC016957.2	-0.517329	0.766736	0.115354
AP5S1	0.0554487	0.766779	0.11533
SEC24B	-0.0368447	0.766785	0.115326
ALG11	0.0535467	0.766926	0.115246
TRIM66	0.111459	0.766937	0.11524
KTI12	0.0779234	0.76698	0.115216
CD99	-0.0425466	0.767022	0.115192
FLYWCH1	0.0572895	0.767052	0.115175
BLOC1S2	-0.0432698	0.767141	0.115125
STX2	-0.060507	0.767154	0.115118
ADCK5	-0.0713336	0.767159	0.115115
AC142472.1	-0.393982	0.767165	0.115111
LRP5	-0.0512761	0.767191	0.115096
AP001469.2	-0.528255	0.767194	0.115095
ASB13	-0.0609221	0.767198	0.115093
EIF4A2	0.0431923	0.767258	0.115058
MIDN	0.079295	0.767258	0.115058
NCF2	-0.0491296	0.767296	0.115037
TPH2	-0.448382	0.767314	0.115027
SNX25	-0.0886555	0.767334	0.115016
PLA2G10	0.107637	0.767363	0.114999
BCL2L1	0.0292296	0.767431	0.114961
SARM1	-0.111863	0.76744	0.114956
COA5	0.0431042	0.76748	0.114933
CCDC152	0.327147	0.767543	0.114897
ABO	-0.0580161	0.767559	0.114888
MOV10L1	-0.567094	0.76756	0.114887
C5orf51	-0.0408716	0.767605	0.114862
ZFYVE19	-0.054416	0.767617	0.114855
SPATA41	-0.261405	0.767639	0.114843
AL136038.5	0.670295	0.767673	0.114824
CPT1B	0.555988	0.76777	0.114769
GNA11	-0.0511162	0.767804	0.11475
SLC35G2	-0.152854	0.767842	0.114728
NUDT12	0.048774	0.76793	0.114678
PAXIP1-AS1	-0.0677623	0.768003	0.114637
POLD3	-0.0458247	0.768058	0.114606
RSPH14	-0.058719	0.768067	0.114601
BTBD9-AS1	0.825195	0.768098	0.114583
AC010320.4	0.825195	0.768098	0.114583
TMOD2	0.103302	0.768102	0.114581
CIP2A	0.115369	0.768122	0.11457
AC107464.2	0.355985	0.768132	0.114564
FAM160A1	-0.0675088	0.768137	0.114561
DSTN	0.0361764	0.768146	0.114556
ZBTB32	-0.884856	0.768256	0.114494
MGC4859	-0.884856	0.768256	0.114494
AP3S2	0.0547019	0.768272	0.114485
FGFR1OP2	-0.0438259	0.768315	0.114461
SUPT20H	-0.0398495	0.76852	0.114345
TEFM	-0.0672792	0.768528	0.11434
AVEN	0.138166	0.768531	0.114338
SMCO3	-0.884753	0.768582	0.11431
MAGEF1	-0.039278	0.768634	0.114281
SLC2A13	0.0990722	0.768671	0.11426
NUP62	-0.0393379	0.768679	0.114255
GDPD2	0.435355	0.768698	0.114244
AGRN	-0.0406442	0.768796	0.114189
WDR5B	0.0483337	0.768849	0.114159
CCDC65	0.0334888	0.768857	0.114154
GUSB	0.0424067	0.768964	0.114094
MAGOH	0.0532403	0.769018	0.114063
SLC10A1	-0.251802	0.769061	0.114039
TPRA1	-0.0532233	0.769181	0.113972
FXYD1	-0.262768	0.769258	0.113928
SEC14L6	-0.429433	0.769302	0.113903
PPP1R14B-AS1	-0.223442	0.769341	0.113881
HFM1	-0.489115	0.769343	0.11388
AL356488.3	-0.264362	0.769373	0.113863
IFT52	-0.0422251	0.769398	0.113849
GOLIM4	0.0491948	0.769453	0.113818
TPM2	0.053669	0.769649	0.113707
EGFL7	0.166354	0.769746	0.113653
DGKQ	-0.113059	0.770137	0.113432
TFAP2A-AS2	-0.218531	0.770149	0.113426
DCUN1D4	0.0437094	0.770165	0.113416
ZFAT	-0.0924154	0.770191	0.113402
GPR157	-0.055545	0.770192	0.113401
PPM1D	0.0558951	0.770199	0.113397
LINC01184	-0.0571653	0.770205	0.113394
AL355601.1	0.136318	0.770232	0.113378
AC092306.1	-0.391431	0.770252	0.113367
SPTLC1	0.0332597	0.770302	0.113339
KCNQ1OT1	-0.0866092	0.770335	0.11332
STIM1	-0.0376909	0.770397	0.113285
TRPC1	0.121757	0.7704	0.113284
AC016910.1	-0.884174	0.77042	0.113272
AC080129.2	-0.884174	0.77042	0.113272
MORC2-AS1	-0.884174	0.77042	0.113272
AC090186.1	-0.884174	0.77042	0.113272
RHOD	0.0376021	0.770578	0.113184
AC004471.1	0.689493	0.770603	0.11317
WDFY2	-0.0590984	0.770732	0.113097
PSORS1C1	-0.88407	0.770754	0.113084
AL512306.2	-0.88407	0.770754	0.113084
HMBS	0.0479615	0.770797	0.11306
CPSF3	-0.0373535	0.770832	0.11304
DIMT1	-0.0359975	0.770887	0.113009
AC007032.1	-0.57468	0.770889	0.113008
KDM2A	-0.045491	0.770893	0.113006
TIMM23B	0.088764	0.770951	0.112973
VMA21	0.0365668	0.770965	0.112965
ZNF365	0.177062	0.770994	0.112949
RNF216	0.0380662	0.771024	0.112932
NUDT5	-0.0298853	0.771056	0.112914
ZNF17	-0.106719	0.771069	0.112907
PTPRN2	0.0426943	0.771109	0.112884
TCHH	-0.343022	0.771119	0.112879
PRSS48	-0.883949	0.77114	0.112867
AC068051.1	-0.883949	0.77114	0.112867
LINC02223	-0.883949	0.77114	0.112867
LNC-LBCS	-0.0511256	0.771158	0.112857
TOB1	0.0599664	0.771207	0.112829
EFNA3	-0.166756	0.771278	0.112789
MEGF6	0.154077	0.771283	0.112786
ARMCX6	-0.0936933	0.771425	0.112706
FOXI3	-0.883858	0.771431	0.112703
ERVH48-1	-0.883858	0.771431	0.112703
ZSCAN20	-0.194863	0.771431	0.112703
ELMO3	0.0544399	0.771431	0.112703
SNAPIN	0.0375254	0.771439	0.112698
SCAMP4	0.0389309	0.771446	0.112695
ASB16-AS1	0.0691448	0.771575	0.112622
KLRF1	0.825195	0.771604	0.112606
DENND6A-AS1	0.825195	0.771604	0.112606
SERPIND1	0.675704	0.771626	0.112593
SCG3	-0.127433	0.771676	0.112565
ANXA9	0.0862182	0.771686	0.11256
TLCD3B	-0.447594	0.771695	0.112555
COPS7B	0.0525798	0.771698	0.112553
SLC16A6	0.321092	0.771701	0.112551
C5orf24	0.0423154	0.771733	0.112533
LINC01556	-0.559356	0.771755	0.112521
AC091057.3	0.561405	0.771875	0.112453
AC073389.3	-0.610887	0.771902	0.112438
AC021660.2	0.825195	0.77193	0.112422
INTS2	-0.0668296	0.771933	0.112421
FASTK	-0.0412891	0.771938	0.112418
ZMYND15	0.243177	0.771988	0.11239
SRCAP	-0.118628	0.772008	0.112378
LINC01572	0.287236	0.772041	0.11236
AL360268.2	-0.667683	0.772041	0.112359
ZNF585A	0.0851251	0.772075	0.11234
LINC01063	-0.510836	0.772085	0.112335
ATP5IF1	0.0320705	0.772097	0.112328
CFTR	0.0515301	0.772129	0.11231
PITRM1	0.0324921	0.77214	0.112304
LINC01778	0.803689	0.772143	0.112302
CYRIB	-0.0424406	0.77231	0.112208
ORC3	0.0412753	0.772315	0.112206
AC004066.1	-0.386011	0.772399	0.112158
FBL	0.0491843	0.772409	0.112153
PTCSC2	0.544584	0.772421	0.112146
SLC2A11	-0.0803971	0.772465	0.112121
GSE1	0.0479949	0.772517	0.112092
TGOLN2	0.0318289	0.772539	0.11208
ARID3C	0.825195	0.772555	0.11207
AL117327.1	0.243359	0.772628	0.112029
MRPL12	-0.0904289	0.772673	0.112004
EHMT2-AS1	-0.357038	0.772739	0.111967
PROM2	0.0445222	0.77281	0.111927
IL6R-AS1	-0.69029	0.772852	0.111904
HGH1	-0.0932018	0.772869	0.111894
ACP2	-0.0513977	0.773015	0.111812
FOXA3	-0.141807	0.773099	0.111765
VHL	-0.0661052	0.77312	0.111753
NAV3	0.825195	0.773222	0.111696
TEX15	0.825195	0.773222	0.111696
AC120114.4	-0.68642	0.773352	0.111623
S100A11	0.0339673	0.773366	0.111615
AL392046.1	0.825195	0.773444	0.111571
ST8SIA1	-0.102593	0.773459	0.111563
EID1	0.0236584	0.773537	0.111519
AC092115.3	0.435661	0.773537	0.111519
AL050343.2	0.825195	0.773547	0.111513
ZFP41	0.131293	0.77361	0.111478
KCNE1B	0.206633	0.773619	0.111473
PUF60	-0.0371355	0.773642	0.11146
ZNF76	-0.0424283	0.773743	0.111403
GPR12	0.825195	0.773772	0.111387
NCBP2-AS1	0.825195	0.773772	0.111387
ZMYM4	-0.0496821	0.77378	0.111383
AC012360.3	-0.137049	0.773851	0.111342
AGMAT	0.275979	0.773921	0.111303
ZNF548	-0.0521193	0.773969	0.111276
AC091132.4	-0.286665	0.773979	0.111271
IQUB	-0.0379151	0.774018	0.111249
C20orf194	0.0559966	0.774127	0.111188
SLC7A9	0.667068	0.774139	0.111181
PLEC	0.0511926	0.774161	0.111169
OR51B5	-0.552919	0.774203	0.111145
ZNF233	-0.129572	0.774414	0.111027
AC135050.3	-0.532286	0.774426	0.11102
P4HA2	-0.0360955	0.774553	0.110949
ZNF24	-0.0350598	0.774554	0.110948
MYH11	0.210357	0.774593	0.110926
USP12	-0.0517971	0.774634	0.110903
ERP44	-0.0320977	0.77464	0.1109
POLH	0.05354	0.774649	0.110895
ASB11	0.631302	0.774711	0.11086
SYNGR4	-1.09836	0.774766	0.110829
CCL24	-1.09836	0.774766	0.110829
SEPTIN4	-1.09836	0.774766	0.110829
CCKBR	-1.09836	0.774766	0.110829
TMIGD3	-1.09836	0.774766	0.110829
UNC45B	-1.09836	0.774766	0.110829
ADGRG5	-1.09836	0.774766	0.110829
MKRN3	-1.09836	0.774766	0.110829
ZAR1	-1.09836	0.774766	0.110829
AC098820.1	-1.09836	0.774766	0.110829
AC012640.1	-1.09836	0.774766	0.110829
AC110813.1	-1.09836	0.774766	0.110829
AC067930.1	-1.09836	0.774766	0.110829
AC083805.2	-1.09836	0.774766	0.110829
AL352984.1	-1.09836	0.774766	0.110829
AC022150.3	-1.09836	0.774766	0.110829
AC005332.7	-1.09836	0.774766	0.110829
LINC02569	0.497159	0.774773	0.110826
REG4	0.661631	0.774776	0.110824
LINC00519	0.342399	0.7748	0.11081
PEX10	0.0555622	0.774803	0.110809
SNX13	-0.0368688	0.774833	0.110792
AC073896.2	0.226694	0.774872	0.11077
MZT2A	-0.0523205	0.77492	0.110743
SCFD1	-0.0388946	0.774949	0.110727
NDUFB9	0.0316698	0.774965	0.110718
SPATA4	0.0480089	0.775012	0.110691
AL512353.1	-0.26202	0.775015	0.11069
ATP12A	0.0538866	0.775028	0.110683
ZNF557	0.0661595	0.775047	0.110672
TCP10L	0.386196	0.775062	0.110664
PTK2	0.0352675	0.775092	0.110647
AP000254.2	0.442579	0.775111	0.110636
ARHGEF33	-0.316554	0.775139	0.11062
AC007529.2	0.674105	0.775208	0.110582
MFSD12	-0.0830004	0.775342	0.110507
SMIM29	-0.0754365	0.77535	0.110502
TMEM79	0.0590425	0.775354	0.1105
FAM72C	0.67551	0.775395	0.110477
KLHL25	0.0827421	0.775406	0.110471
SEC61A2	-0.0943888	0.775448	0.110447
CAPS	0.0244527	0.775456	0.110443
SLC26A4	-0.334213	0.775499	0.110419
KCNH3	0.100068	0.775505	0.110415
CLDN11	-0.696456	0.775552	0.110389
TM9SF2	0.0233941	0.775573	0.110377
PAK2	0.033405	0.77559	0.110368
CLCA4-AS1	-0.20564	0.775647	0.110336
AL162727.1	0.366603	0.775723	0.110294
C18orf21	0.0729459	0.775823	0.110237
CYB561	0.0383183	0.775831	0.110233
IKZF5	-0.0557738	0.775917	0.110185
TMEM52	0.269313	0.775968	0.110156
CRNKL1	0.0448528	0.776013	0.110131
TGFBR1	-0.0549016	0.776033	0.11012
L3HYPDH	-0.0767873	0.77605	0.11011
GMPR	-0.098251	0.776133	0.110064
RBMS3-AS2	0.617562	0.776138	0.110061
DDA1	-0.0486028	0.776156	0.110051
AGAP3	-0.0543913	0.776181	0.110037
GEMIN7	0.0556043	0.776206	0.110023
MANEA-DT	0.168653	0.776219	0.110016
LINC00707	-0.307875	0.776266	0.109989
LINC00667	0.0533798	0.776348	0.109944
MRM2	-0.0508757	0.776367	0.109933
DOCK8-AS1	0.172761	0.776422	0.109902
AP001528.1	0.269844	0.776597	0.109805
HSDL1	0.0546352	0.776598	0.109804
CENPC	0.0623974	0.776611	0.109797
PDE7A	0.0806116	0.776773	0.109706
AL121790.1	-0.321579	0.776792	0.109695
PGBD1	0.0943563	0.776863	0.109656
PDIK1L	-0.0540665	0.776977	0.109592
FBXW7	-0.0670094	0.776992	0.109583
TICRR	0.372918	0.777025	0.109565
NEK7	0.0379305	0.777083	0.109533
SUDS3	0.0341727	0.777117	0.109513
DDX20	0.0470971	0.777149	0.109496
PYM1	-0.0448455	0.777183	0.109477
CD164	-0.0266966	0.777273	0.109426
SRGAP2B	0.114442	0.777312	0.109405
GNG5	-0.0336825	0.7774	0.109355
ITLN1	0.373631	0.777409	0.109351
AC008592.2	0.681082	0.777448	0.109329
LINC02384	0.681082	0.777448	0.109329
NEK9	0.0393386	0.777452	0.109326
ZNF330	0.0441821	0.77747	0.109316
AC018413.1	-0.21823	0.77752	0.109288
AC006252.1	-0.394481	0.777543	0.109275
HCFC1	0.0430568	0.777552	0.109271
PNCK	0.427563	0.77756	0.109266
APOL4	-0.19014	0.777574	0.109258
RAD1	-0.0468515	0.777629	0.109227
MOB1A	-0.0368575	0.777681	0.109198
ADAMTS14	0.502572	0.777699	0.109189
GLIPR1L1	-0.236006	0.777944	0.109052
TCP10L2	-1.09836	0.778049	0.108993
C15orf54	-1.09836	0.778049	0.108993
NLRP9	-1.09836	0.778049	0.108993
LINC01706	-1.09836	0.778049	0.108993
FAM41C	-1.09836	0.778049	0.108993
AL512656.1	-1.09836	0.778049	0.108993
KCNMA1-AS1	-1.09836	0.778049	0.108993
LINC01471	-1.09836	0.778049	0.108993
LINC01995	-1.09836	0.778049	0.108993
AC022167.4	-1.09836	0.778049	0.108993
AC008870.4	-1.09836	0.778049	0.108993
ISY1-RAB43	-1.09836	0.778049	0.108993
AL008635.1	-1.09836	0.778049	0.108993
FP671120.6	-1.09836	0.778049	0.108993
DOC2B	-0.235421	0.77807	0.108982
LINC00323	0.560001	0.778082	0.108975
SLC22A15	0.0948445	0.778099	0.108965
PKIG	0.0357841	0.778102	0.108964
ZNF215	0.150724	0.77814	0.108942
CCDC82	-0.0500485	0.778155	0.108934
ZBTB45	0.0665766	0.77817	0.108925
AP001434.1	0.530177	0.778182	0.108919
AKAP11	-0.0518377	0.778295	0.108856
MAP3K19	-0.0320313	0.778306	0.10885
PIGV	-0.0403032	0.778312	0.108847
PCBP2	-0.0319287	0.77832	0.108842
LTK	-0.215962	0.778461	0.108763
CYP2E1	0.268018	0.778483	0.108751
HTR1D	-0.430317	0.778498	0.108742
FAM227B	-0.0835938	0.778505	0.108739
RAET1E	-0.0612528	0.778621	0.108674
NDUFB2	0.0419481	0.778672	0.108645
TRIR	0.0579518	0.778755	0.108599
RGL2	-0.0340795	0.778863	0.108539
AC090617.5	-0.175354	0.778884	0.108527
CTSK	0.226438	0.77889	0.108524
TSPYL4	0.0492362	0.778891	0.108523
NDUFA13	0.076202	0.778928	0.108503
MRNIP	0.0519451	0.778968	0.10848
ZNF488	0.244116	0.779035	0.108443
DNAJB4	-0.0565375	0.779043	0.108438
AC069185.1	-0.283013	0.779135	0.108387
TRPM5	-1.09836	0.779147	0.108381
ELOVL3	-1.09836	0.779147	0.108381
HSFX1	-1.09836	0.779147	0.108381
LINC01402	-1.09836	0.779147	0.108381
AC098828.1	-1.09836	0.779147	0.108381
ARHGEF3-AS1	-1.09836	0.779147	0.108381
STPG2-AS1	-1.09836	0.779147	0.108381
AC010260.1	-1.09836	0.779147	0.108381
LINC02389	-1.09836	0.779147	0.108381
LINC02301	-1.09836	0.779147	0.108381
AL096869.1	-1.09836	0.779147	0.108381
CPEB1-AS1	-1.09836	0.779147	0.108381
AC104564.1	-1.09836	0.779147	0.108381
AC008770.2	-1.09836	0.779147	0.108381
AP000365.1	-1.09836	0.779147	0.108381
AC092574.1	-1.09836	0.779147	0.108381
AC097505.1	-1.09836	0.779147	0.108381
AC131159.2	-1.09836	0.779147	0.108381
PANDAR	-1.09836	0.779147	0.108381
AC091167.7	-1.09836	0.779147	0.108381
SMC5	-0.0373769	0.779175	0.108365
MPP7	-0.0334151	0.779228	0.108335
SIGLEC15	0.607193	0.779271	0.108311
TCF25	-0.0306565	0.77929	0.108301
EIF3G	-0.03538	0.779349	0.108268
ZNF350	-0.0756291	0.779387	0.108247
ASF1B	0.0766026	0.779436	0.10822
WDR1	-0.0229701	0.779487	0.108191
MTBP	0.113797	0.779541	0.108161
RRP36	-0.0528361	0.779601	0.108128
AP000654.1	-0.387147	0.779707	0.108069
PGD	-0.0293238	0.779799	0.108017
RAB19	0.136901	0.779973	0.10792
PTBP1	-0.0317623	0.780009	0.1079
EIF3K	0.0246422	0.780038	0.107884
LINC01805	0.346986	0.780075	0.107864
AC002398.1	-0.464705	0.780179	0.107806
LINC00941	0.233609	0.780194	0.107798
SNHG18	0.0879406	0.780198	0.107795
AC005041.1	-0.13379	0.78028	0.10775
GTF2E2	0.050269	0.780313	0.107731
MED13	-0.0397381	0.780343	0.107715
NINL	-0.0755464	0.78041	0.107677
MBNL1	0.037211	0.780469	0.107645
ADM5	-0.313609	0.780478	0.107639
CC2D1B	-0.0701163	0.780534	0.107608
AL355303.1	0.679815	0.780684	0.107525
DDX47	0.181763	0.780897	0.107406
GSEC	0.315365	0.780898	0.107406
RPGRIP1	-0.714489	0.780968	0.107367
NPHP4	-0.057709	0.780985	0.107357
AL031772.1	0.216281	0.781003	0.107347
SLC25A3	0.0207933	0.781013	0.107342
UCK1	0.0751905	0.781023	0.107336
SYCP3	-0.536185	0.78109	0.107299
FER1L6	0.0400652	0.781138	0.107272
AC008537.2	-0.27854	0.781244	0.107213
JAZF1	0.0775687	0.781283	0.107191
QSOX1	0.0275561	0.781291	0.107187
KMT2E	-0.0338057	0.7813	0.107182
LINC02159	-0.128182	0.781327	0.107167
AAGAB	0.0372736	0.781342	0.107159
AIFM3	-0.20835	0.781356	0.107151
AC022613.2	0.418264	0.781551	0.107043
ARHGAP9	-0.909989	0.781587	0.107023
BSN-DT	-0.909989	0.781587	0.107023
WNT5A-AS1	-0.909989	0.781587	0.107023
AC022960.1	-0.909989	0.781587	0.107023
PRICKLE2	-0.0798347	0.781633	0.106997
RNF111	-0.0403589	0.781638	0.106994
WDR53	0.0925235	0.781675	0.106974
AC124069.1	0.312178	0.781682	0.10697
KDM3A	-0.0401958	0.781686	0.106968
SHROOM1	0.128255	0.781714	0.106952
HTR7	-0.248477	0.781799	0.106905
KCNC4	0.156926	0.781838	0.106883
RHBG	-0.498403	0.781884	0.106858
AC074011.1	-0.36564	0.781975	0.106807
FKBP14	-0.0660673	0.781995	0.106796
TMEM200C	-0.300592	0.782023	0.10678
DTL	0.120049	0.782088	0.106744
IRGQ	0.0535622	0.782089	0.106744
DACT2	-0.350864	0.78212	0.106726
BHMT2	-0.542753	0.782265	0.106646
AL359094.1	-0.542753	0.782265	0.106646
XPA	0.0538708	0.782338	0.106605
DEK	-0.0265536	0.782539	0.106494
TMEM132A	-0.0576037	0.782539	0.106494
TTLL13P	0.468895	0.78258	0.106471
ZNF454	0.173495	0.78259	0.106466
PRKCSH	0.0325155	0.782592	0.106465
CRIP1	0.149147	0.782644	0.106436
ITGB1BP1	-0.0431468	0.782664	0.106425
TNFSF4	-0.214532	0.782734	0.106386
FAR2	-0.13891	0.782783	0.106359
RIC3	0.105023	0.782822	0.106337
ADORA2B	-0.0412057	0.782855	0.106318
BAALC-AS1	0.0746224	0.782931	0.106276
FBXO15	0.0406603	0.782946	0.106268
BLOC1S5	-0.0617644	0.782974	0.106253
FRG1-DT	-0.455833	0.783025	0.106224
IFT22	-0.0266666	0.78305	0.106211
LINC01090	-0.456204	0.783057	0.106207
TTC37	0.0329895	0.783079	0.106194
TDRD6	-0.350251	0.78309	0.106188
LUCAT1	-0.111536	0.783144	0.106158
OAZ3	-0.200463	0.783178	0.10614
DCBLD1	-0.054878	0.783201	0.106127
RIC8A	-0.0309067	0.783253	0.106098
TXNDC16	0.0856668	0.783269	0.106089
ITGA9	0.144019	0.783319	0.106061
RIPK3	0.0913415	0.783323	0.106059
NPL	0.0861997	0.783489	0.105967
SPOP	0.0296791	0.78358	0.105917
DHTKD1	0.0489072	0.783675	0.105864
ZNF674	-0.136307	0.783734	0.105832
PCDHGA6	0.179851	0.783855	0.105764
LONP1	-0.061317	0.783969	0.105701
BEX4	-0.0428279	0.784073	0.105643
CALCRL	-0.0518872	0.78411	0.105623
STK17A	-0.0308024	0.784188	0.10558
PHF14	0.0623868	0.784246	0.105548
AL132639.3	0.677923	0.784318	0.105508
NRM	0.0864988	0.784399	0.105463
LINC01144	-0.335336	0.784412	0.105456
ZC3H10	-0.115121	0.784443	0.105439
C7orf57	0.0334569	0.784475	0.105421
FAM78A	-0.73683	0.78448	0.105418
AL138921.2	-0.73683	0.78448	0.105418
TP53BP1	-0.0322605	0.784491	0.105412
LINC02783	-0.193777	0.784501	0.105406
GSTK1	-0.0286035	0.784513	0.1054
VPS13B	0.0547252	0.784562	0.105373
CHRNB1	-0.0574047	0.784632	0.105334
ZNF341-AS1	0.382332	0.784659	0.105319
MLLT11	0.0940755	0.784678	0.105308
BAZ1B	0.0419765	0.784714	0.105288
DMAP1	-0.042777	0.784777	0.105254
AC034236.2	-0.251467	0.784783	0.10525
MIS18BP1	0.0636484	0.784861	0.105208
DPP3	0.0328895	0.784868	0.105203
TYW3	0.0534533	0.784884	0.105195
IGSF8	-0.0481491	0.784886	0.105193
AC003092.1	0.580096	0.784891	0.105191
NEURL1	0.120998	0.784905	0.105183
AC006449.5	-0.572956	0.78497	0.105147
RPP25L	0.0472452	0.785109	0.10507
POU2F1	0.0669745	0.785131	0.105058
MPDU1	0.0293821	0.785226	0.105005
AL513327.1	-0.260053	0.785346	0.104939
AC078942.1	0.825194	0.785362	0.10493
AP000265.1	0.825194	0.785362	0.10493
AC016245.1	0.825194	0.785362	0.10493
AC099489.3	0.825194	0.785362	0.10493
AC148476.1	0.825194	0.785362	0.10493
AC063943.2	0.825194	0.785362	0.10493
FAM83A-AS1	-0.14419	0.78542	0.104898
SLC46A2	-1.09835	0.785468	0.104872
CACNA1C	-1.09835	0.785468	0.104872
FRMD1	-1.09835	0.785468	0.104872
CYP4A22	-1.09835	0.785468	0.104872
CLDN20	-1.09835	0.785468	0.104872
GRIN2A	-1.09835	0.785468	0.104872
AC004988.1	-1.09835	0.785468	0.104872
IFIT1B	-1.09835	0.785468	0.104872
DAB1-AS1	-1.09835	0.785468	0.104872
AC105053.1	-1.09835	0.785468	0.104872
AC104461.1	-1.09835	0.785468	0.104872
AL078587.1	-1.09835	0.785468	0.104872
RAB6D	-1.09835	0.785468	0.104872
C4orf54	-1.09835	0.785468	0.104872
AL645941.2	-1.09835	0.785468	0.104872
DSG1-AS1	-1.09835	0.785468	0.104872
AC005757.1	-1.09835	0.785468	0.104872
AL136115.2	-1.09835	0.785468	0.104872
AC068491.3	-1.09835	0.785468	0.104872
AC002553.2	-1.09835	0.785468	0.104872
AP000356.2	-1.09835	0.785468	0.104872
SAPCD1	0.669585	0.785488	0.10486
NR2F2-AS1	-0.108411	0.785552	0.104825
SF3A3	-0.0360796	0.785599	0.104799
BDH1	-0.0476003	0.78562	0.104787
TSHZ2	0.0462144	0.785622	0.104787
RASAL1	-0.177104	0.785631	0.104781
UBE2Q2	-0.0341483	0.785642	0.104775
ZFR2	1.00869	0.785644	0.104774
H3C7	1.00869	0.785644	0.104774
KRIT1	0.0481909	0.785706	0.10474
ZNF749	-0.1117	0.785757	0.104711
NLRP3	0.825194	0.785768	0.104706
C1orf127	0.825194	0.785768	0.104706
MIR497HG	0.825194	0.785768	0.104706
AC107032.2	0.318021	0.785777	0.104701
AC005288.1	0.104162	0.78582	0.104677
NAB1	0.0418757	0.785822	0.104676
SMG6	0.0545899	0.785883	0.104642
CDC42EP3	-0.0430542	0.785934	0.104614
S1PR4	0.171725	0.786015	0.104569
ZNF891	0.0974084	0.786036	0.104558
SYPL1	-0.0261897	0.786051	0.104549
CORO1C	-0.0437576	0.786095	0.104525
ZDHHC1	-0.0446698	0.786106	0.104519
MAPK8IP2	0.661167	0.786187	0.104474
THYN1	-0.038058	0.786202	0.104466
ST20	-0.117448	0.786225	0.104453
WDR3	-0.0460632	0.786243	0.104443
TRNAU1AP	-0.0445472	0.786253	0.104438
AP1S3	-0.0408055	0.786273	0.104426
AAR2	-0.0413868	0.786283	0.104421
ZNF443	-0.109421	0.786287	0.104419
AC092614.1	0.333397	0.786339	0.10439
RAPH1	-0.109598	0.786366	0.104375
UNK	-0.0530537	0.786411	0.10435
LRRC49	-0.035783	0.786412	0.10435
SLC35A5	-0.0329526	0.786427	0.104342
CENPX	0.0613311	0.786442	0.104334
BX005266.2	0.606137	0.786567	0.104265
MTCP1	-0.239419	0.786655	0.104216
IGF2R	0.0463213	0.786711	0.104185
GLIS3	-0.0436744	0.786725	0.104177
ZNF697	-0.127446	0.786789	0.104142
CCDC171	-0.0820478	0.78688	0.104091
GOLPH3	0.0341135	0.786913	0.104073
TEX41	0.660813	0.786919	0.10407
EPHA3	1.00927	0.786932	0.104063
TMEM236	1.00927	0.786932	0.104063
CNTN2	1.00927	0.786932	0.104063
AL139288.1	1.00927	0.786932	0.104063
AP002884.2	1.00927	0.786932	0.104063
LINC01979	1.00927	0.786932	0.104063
AC034198.2	1.00927	0.786932	0.104063
PTGIR	0.825194	0.78696	0.104047
AC068533.4	0.825194	0.78696	0.104047
AC017071.1	0.825194	0.78696	0.104047
AC009088.1	0.825194	0.78696	0.104047
AC016229.2	0.825194	0.78696	0.104047
SNX32	-0.234394	0.787024	0.104012
WDR19	-0.0453238	0.787032	0.104008
MMACHC	-0.0884992	0.787105	0.103967
OXA1L	0.0278632	0.787116	0.103961
DDX39B	-0.0530978	0.787134	0.103951
FGD1	-0.119035	0.787151	0.103942
LINC00517	0.677299	0.787181	0.103925
TIMM22	0.0409515	0.787221	0.103904
SLC22A2	-1.09835	0.787366	0.103823
ANGPTL3	-1.09835	0.787366	0.103823
CCDC116	-1.09835	0.787366	0.103823
KCNT2	-1.09835	0.787366	0.103823
PKDCC	-1.09835	0.787366	0.103823
EFCAB3	-1.09835	0.787366	0.103823
AC132216.1	-1.09835	0.787366	0.103823
KRT79	-1.09835	0.787366	0.103823
TMPRSS11B	-1.09835	0.787366	0.103823
HIGD1C	-1.09835	0.787366	0.103823
LINC01802	-1.09835	0.787366	0.103823
AC017002.1	-1.09835	0.787366	0.103823
AL606534.1	-1.09835	0.787366	0.103823
AL359924.1	-1.09835	0.787366	0.103823
AL583722.3	-1.09835	0.787366	0.103823
SH3RF3-AS1	-1.09835	0.787366	0.103823
LINC01215	-1.09835	0.787366	0.103823
AC097634.3	-1.09835	0.787366	0.103823
AC138028.6	-1.09835	0.787366	0.103823
AL157888.1	-1.09835	0.787366	0.103823
DGCR6L	0.0370763	0.787451	0.103776
AC096733.2	-0.170913	0.787463	0.10377
H2BC15	0.156217	0.787467	0.103768
FKTN	-0.0867495	0.787497	0.103751
ARL10	0.0844855	0.787536	0.10373
CPTP	-0.0446531	0.787594	0.103698
RFPL3S	-0.652366	0.787598	0.103695
AC068228.1	0.677103	0.787693	0.103643
AL031846.2	0.677103	0.787693	0.103643
SIVA1	0.0331544	0.787748	0.103613
SMAGP	0.0440643	0.787773	0.103599
SLC4A1	-1.09836	0.787794	0.103587
TFAP2B	-1.09836	0.787794	0.103587
BTK	-1.09836	0.787794	0.103587
DPEP1	-1.09836	0.787794	0.103587
TNFRSF17	-1.09836	0.787794	0.103587
ADAM11	-1.09836	0.787794	0.103587
CRYBB1	-1.09836	0.787794	0.103587
R3HDML	-1.09836	0.787794	0.103587
PCDH11X	-1.09836	0.787794	0.103587
FGL1	-1.09836	0.787794	0.103587
GHRHR	-1.09836	0.787794	0.103587
WNT6	-1.09836	0.787794	0.103587
SLC25A2	-1.09836	0.787794	0.103587
MOGAT1	-1.09836	0.787794	0.103587
IL17B	-1.09836	0.787794	0.103587
ISLR	-1.09836	0.787794	0.103587
CALY	-1.09836	0.787794	0.103587
KRT33B	-1.09836	0.787794	0.103587
VRTN	-1.09836	0.787794	0.103587
CHRND	-1.09836	0.787794	0.103587
SLCO2B1	-1.09836	0.787794	0.103587
CDK15	-1.09836	0.787794	0.103587
ANP32D	-1.09836	0.787794	0.103587
SLC24A4	-1.09836	0.787794	0.103587
LMAN1L	-1.09836	0.787794	0.103587
NXPH2	-1.09836	0.787794	0.103587
ZAN	-1.09836	0.787794	0.103587
ACTL7B	-1.09836	0.787794	0.103587
CACNA1B	-1.09836	0.787794	0.103587
GRIK4	-1.09836	0.787794	0.103587
TMC2	-1.09836	0.787794	0.103587
LYZL2	-1.09836	0.787794	0.103587
SLC5A10	-1.09836	0.787794	0.103587
CES5A	-1.09836	0.787794	0.103587
ISL2	-1.09836	0.787794	0.103587
BCL6B	-1.09836	0.787794	0.103587
RETNLB	-1.09836	0.787794	0.103587
GRM2	-1.09836	0.787794	0.103587
HTR4	-1.09836	0.787794	0.103587
NEUROD6	-1.09836	0.787794	0.103587
DACT1	-1.09836	0.787794	0.103587
CCDC103	-1.09836	0.787794	0.103587
ANKRD33	-1.09836	0.787794	0.103587
GDNF	-1.09836	0.787794	0.103587
GP2	-1.09836	0.787794	0.103587
CTNND2	-1.09836	0.787794	0.103587
HTRA3	-1.09836	0.787794	0.103587
LEP	-1.09836	0.787794	0.103587
CA5A	-1.09836	0.787794	0.103587
CBLL2	-1.09836	0.787794	0.103587
OR56B4	-1.09836	0.787794	0.103587
TMIGD1	-1.09836	0.787794	0.103587
OR56A4	-1.09836	0.787794	0.103587
PCBP3	-1.09836	0.787794	0.103587
ODF4	-1.09836	0.787794	0.103587
PRSS57	-1.09836	0.787794	0.103587
PRSS38	-1.09836	0.787794	0.103587
HTR3E	-1.09836	0.787794	0.103587
UBL4B	-1.09836	0.787794	0.103587
OR10H1	-1.09836	0.787794	0.103587
OR52B6	-1.09836	0.787794	0.103587
IL17REL	-1.09836	0.787794	0.103587
OR56A5	-1.09836	0.787794	0.103587
KRTAP4-6	-1.09836	0.787794	0.103587
DCAF12L2	-1.09836	0.787794	0.103587
OR10Z1	-1.09836	0.787794	0.103587
AP000753.1	-1.09836	0.787794	0.103587
AL354919.1	-1.09836	0.787794	0.103587
FOXO6	-1.09836	0.787794	0.103587
C1orf195	-1.09836	0.787794	0.103587
TRIM10	-1.09836	0.787794	0.103587
CTAGE1	-1.09836	0.787794	0.103587
AS3MT	-1.09836	0.787794	0.103587
TRBV29OR9-2	-1.09836	0.787794	0.103587
AC107072.1	-1.09836	0.787794	0.103587
AP000697.1	-1.09836	0.787794	0.103587
GPC6-AS2	-1.09836	0.787794	0.103587
CDKN2A-DT	-1.09836	0.787794	0.103587
BX571846.1	-1.09836	0.787794	0.103587
AL513185.1	-1.09836	0.787794	0.103587
AL080316.1	-1.09836	0.787794	0.103587
AC019118.1	-1.09836	0.787794	0.103587
LINC02554	-1.09836	0.787794	0.103587
LINC01630	-1.09836	0.787794	0.103587
AL645937.2	-1.09836	0.787794	0.103587
AL390838.1	-1.09836	0.787794	0.103587
RAPGEF4-AS1	-1.09836	0.787794	0.103587
AL589990.1	-1.09836	0.787794	0.103587
LINC01428	-1.09836	0.787794	0.103587
AGBL4-AS1	-1.09836	0.787794	0.103587
AC092807.2	-1.09836	0.787794	0.103587
BZW1-AS1	-1.09836	0.787794	0.103587
AF015720.1	-1.09836	0.787794	0.103587
FOXD3-AS1	-1.09836	0.787794	0.103587
LINC00373	-1.09836	0.787794	0.103587
OR5H1	-1.09836	0.787794	0.103587
COMETT	-1.09836	0.787794	0.103587
AC004888.1	-1.09836	0.787794	0.103587
AC017006.1	-1.09836	0.787794	0.103587
AL133406.2	-1.09836	0.787794	0.103587
DIRC3	-1.09836	0.787794	0.103587
Z93403.1	-1.09836	0.787794	0.103587
AL159166.1	-1.09836	0.787794	0.103587
CYP21A2	-1.09836	0.787794	0.103587
AL354949.1	-1.09836	0.787794	0.103587
AL096799.1	-1.09836	0.787794	0.103587
AL158829.1	-1.09836	0.787794	0.103587
AC018742.1	-1.09836	0.787794	0.103587
AC016700.1	-1.09836	0.787794	0.103587
LINC00656	-1.09836	0.787794	0.103587
LINC02530	-1.09836	0.787794	0.103587
OBI1-AS1	-1.09836	0.787794	0.103587
LINC01524	-1.09836	0.787794	0.103587
LINC00940	-1.09836	0.787794	0.103587
AC128709.2	-1.09836	0.787794	0.103587
LINC00484	-1.09836	0.787794	0.103587
AC092941.2	-1.09836	0.787794	0.103587
AL162430.2	-1.09836	0.787794	0.103587
LINC02814	-1.09836	0.787794	0.103587
AL022329.2	-1.09836	0.787794	0.103587
TEX51	-1.09836	0.787794	0.103587
AL590666.3	-1.09836	0.787794	0.103587
CELF2-AS2	-1.09836	0.787794	0.103587
AL627309.1	-1.09836	0.787794	0.103587
AC073111.1	-1.09836	0.787794	0.103587
AC141424.1	-1.09836	0.787794	0.103587
AC078980.1	-1.09836	0.787794	0.103587
ARHGDIG	-1.09836	0.787794	0.103587
VSIG8	-1.09836	0.787794	0.103587
ITGB5-AS1	-1.09836	0.787794	0.103587
AC087521.1	-1.09836	0.787794	0.103587
CARS1-AS1	-1.09836	0.787794	0.103587
AC011389.1	-1.09836	0.787794	0.103587
OCIAD1-AS1	-1.09836	0.787794	0.103587
AC096577.1	-1.09836	0.787794	0.103587
AC107464.1	-1.09836	0.787794	0.103587
LINC02484	-1.09836	0.787794	0.103587
MCTP1-AS1	-1.09836	0.787794	0.103587
KIAA1210	-1.09836	0.787794	0.103587
LY6G6F-LY6G6D	-1.09836	0.787794	0.103587
AC109361.2	-1.09836	0.787794	0.103587
TRPC7-AS2	-1.09836	0.787794	0.103587
PRKG2-AS1	-1.09836	0.787794	0.103587
AC063919.1	-1.09836	0.787794	0.103587
C5orf64-AS1	-1.09836	0.787794	0.103587
AC008378.1	-1.09836	0.787794	0.103587
AP003696.1	-1.09836	0.787794	0.103587
AC037486.1	-1.09836	0.787794	0.103587
AP003086.1	-1.09836	0.787794	0.103587
AP000873.3	-1.09836	0.787794	0.103587
NAV2-AS4	-1.09836	0.787794	0.103587
AC127526.1	-1.09836	0.787794	0.103587
LINC02740	-1.09836	0.787794	0.103587
GLYATL1B	-1.09836	0.787794	0.103587
AC011092.2	-1.09836	0.787794	0.103587
AP000462.1	-1.09836	0.787794	0.103587
AC024901.1	-1.09836	0.787794	0.103587
LINC02442	-1.09836	0.787794	0.103587
AC008250.1	-1.09836	0.787794	0.103587
AC012555.2	-1.09836	0.787794	0.103587
LINC02327	-1.09836	0.787794	0.103587
AL139316.1	-1.09836	0.787794	0.103587
AC025031.2	-1.09836	0.787794	0.103587
AC073575.1	-1.09836	0.787794	0.103587
AC026495.1	-1.09836	0.787794	0.103587
AL139193.2	-1.09836	0.787794	0.103587
LINC02321	-1.09836	0.787794	0.103587
EGLN3-AS1	-1.09836	0.787794	0.103587
AC013451.2	-1.09836	0.787794	0.103587
AL355834.1	-1.09836	0.787794	0.103587
AL133371.3	-1.09836	0.787794	0.103587
AC103740.1	-1.09836	0.787794	0.103587
CERS3-AS1	-1.09836	0.787794	0.103587
AC084757.2	-1.09836	0.787794	0.103587
LINC01583	-1.09836	0.787794	0.103587
AC025430.1	-1.09836	0.787794	0.103587
AC087516.2	-1.09836	0.787794	0.103587
AC093426.1	-1.09836	0.787794	0.103587
AC009065.1	-1.09836	0.787794	0.103587
AC027601.1	-1.09836	0.787794	0.103587
ARLNC1	-1.09836	0.787794	0.103587
XKR7	-1.09836	0.787794	0.103587
AC025272.1	-1.09836	0.787794	0.103587
AC135050.4	-1.09836	0.787794	0.103587
AC007601.2	-1.09836	0.787794	0.103587
DKFZP434A062	-1.09836	0.787794	0.103587
AC004528.1	-1.09836	0.787794	0.103587
AC020911.1	-1.09836	0.787794	0.103587
AC011498.3	-1.09836	0.787794	0.103587
TBX2-AS1	-1.09836	0.787794	0.103587
AF038458.2	-1.09836	0.787794	0.103587
AC090377.1	-1.09836	0.787794	0.103587
AC002546.1	-1.09836	0.787794	0.103587
LINC01482	-1.09836	0.787794	0.103587
AC003005.2	-1.09836	0.787794	0.103587
AC020908.1	-1.09836	0.787794	0.103587
AC104521.1	-1.09836	0.787794	0.103587
AC006262.2	-1.09836	0.787794	0.103587
AC011491.3	-1.09836	0.787794	0.103587
AL136164.2	-1.09836	0.787794	0.103587
AC077690.1	-1.09836	0.787794	0.103587
AC026367.1	-1.09836	0.787794	0.103587
LINC00221	-1.09836	0.787794	0.103587
AC099791.2	-1.09836	0.787794	0.103587
AC010201.1	-1.09836	0.787794	0.103587
MROH7-TTC4	-1.09836	0.787794	0.103587
Z97200.1	-1.09836	0.787794	0.103587
AL355612.1	-1.09836	0.787794	0.103587
FO704657.1	-1.09836	0.787794	0.103587
AL136985.2	-1.09836	0.787794	0.103587
AL357078.2	-1.09836	0.787794	0.103587
AC093732.2	-1.09836	0.787794	0.103587
CEACAM20	-1.09836	0.787794	0.103587
AC068790.8	-1.09836	0.787794	0.103587
AC006449.2	-1.09836	0.787794	0.103587
AC122108.2	-1.09836	0.787794	0.103587
AC092111.2	-1.09836	0.787794	0.103587
AC008083.4	-1.09836	0.787794	0.103587
AC004466.3	-1.09836	0.787794	0.103587
AC006111.3	-1.09836	0.787794	0.103587
AC004801.6	-1.09836	0.787794	0.103587
AC005363.2	-1.09836	0.787794	0.103587
SENP3-EIF4A1	-1.09836	0.787794	0.103587
AL136359.1	-1.09836	0.787794	0.103587
AC068946.1	-1.09836	0.787794	0.103587
AC074099.1	-1.09836	0.787794	0.103587
AL022238.3	-1.09836	0.787794	0.103587
LINC02780	-1.09836	0.787794	0.103587
SLC7A14	-1.09836	0.787794	0.103587
GUCA2B	-1.09836	0.787794	0.103587
LAMC3	-1.09836	0.787794	0.103587
CHRDL2	-1.09836	0.787794	0.103587
CCDC85A	-1.09836	0.787794	0.103587
ITIH4	-1.09836	0.787794	0.103587
CREB3L3	-1.09836	0.787794	0.103587
ASIC4	-1.09836	0.787794	0.103587
SLC12A1	-1.09836	0.787794	0.103587
ICAM3	-1.09836	0.787794	0.103587
AFM	-1.09836	0.787794	0.103587
MOXD1	-1.09836	0.787794	0.103587
KCNN2	-1.09836	0.787794	0.103587
SLC13A1	-1.09836	0.787794	0.103587
GNAO1	-1.09836	0.787794	0.103587
MFNG	-1.09836	0.787794	0.103587
LRRC74A	-1.09836	0.787794	0.103587
BIRC7	-1.09836	0.787794	0.103587
TLR8	-1.09836	0.787794	0.103587
MLNR	-1.09836	0.787794	0.103587
ZP2	-1.09836	0.787794	0.103587
NOVA2	-1.09836	0.787794	0.103587
LILRB5	-1.09836	0.787794	0.103587
UPK1A	-1.09836	0.787794	0.103587
MYL10	-1.09836	0.787794	0.103587
SGCA	-1.09836	0.787794	0.103587
GNRHR	-1.09836	0.787794	0.103587
UCP1	-1.09836	0.787794	0.103587
AICDA	-1.09836	0.787794	0.103587
HAND1	-1.09836	0.787794	0.103587
UNC5A	-1.09836	0.787794	0.103587
OTOF	-1.09836	0.787794	0.103587
OPRD1	-1.09836	0.787794	0.103587
TNNI3K	-1.09836	0.787794	0.103587
PLPPR4	-1.09836	0.787794	0.103587
SGIP1	-1.09836	0.787794	0.103587
ZC2HC1B	-1.09836	0.787794	0.103587
NCKAP1L	-1.09836	0.787794	0.103587
CTCFL	-1.09836	0.787794	0.103587
ZNF831	-1.09836	0.787794	0.103587
TMEM189-UBE2V1	-1.09836	0.787794	0.103587
C1orf61	-1.09836	0.787794	0.103587
LAMP5	-1.09836	0.787794	0.103587
KIRREL2	-1.09836	0.787794	0.103587
RGS13	-1.09836	0.787794	0.103587
BAIAP2L2	-1.09836	0.787794	0.103587
RNF112	-1.09836	0.787794	0.103587
SLC34A1	-1.09836	0.787794	0.103587
AC091132.1	-1.09836	0.787794	0.103587
HAPLN2	-1.09836	0.787794	0.103587
FCRL2	-1.09836	0.787794	0.103587
DUSP26	-1.09836	0.787794	0.103587
ADAMDEC1	-1.09836	0.787794	0.103587
CD180	-1.09836	0.787794	0.103587
TSHB	-1.09836	0.787794	0.103587
ADAM30	-1.09836	0.787794	0.103587
NGF	-1.09836	0.787794	0.103587
PAX3	-1.09836	0.787794	0.103587
BLK	-1.09836	0.787794	0.103587
GATA4	-1.09836	0.787794	0.103587
BAAT	-1.09836	0.787794	0.103587
PI15	-1.09836	0.787794	0.103587
TTLL8	-1.09836	0.787794	0.103587
PIANP	-1.09836	0.787794	0.103587
RLBP1	-1.09836	0.787794	0.103587
ADAMTS18	-1.09836	0.787794	0.103587
RHBDL3	-1.09836	0.787794	0.103587
PNMT	-1.09836	0.787794	0.103587
CACNG8	-1.09836	0.787794	0.103587
SLC2A5	-1.09836	0.787794	0.103587
DLX1	-1.09836	0.787794	0.103587
ADAMTS19	-1.09836	0.787794	0.103587
GLRA1	-1.09836	0.787794	0.103587
PSD2	-1.09836	0.787794	0.103587
HTR2C	-1.09836	0.787794	0.103587
IFNA16	-1.09836	0.787794	0.103587
MS4A2	-1.09836	0.787794	0.103587
SLC22A9	-1.09836	0.787794	0.103587
ALLC	-1.09836	0.787794	0.103587
GLT1D1	-1.09836	0.787794	0.103587
FMN2	-1.09836	0.787794	0.103587
TRIM42	-1.09836	0.787794	0.103587
ALAS2	-1.09836	0.787794	0.103587
FCN2	-1.09836	0.787794	0.103587
NLRP4	-1.09836	0.787794	0.103587
CHRNB2	-1.09836	0.787794	0.103587
NPHS1	-1.09836	0.787794	0.103587
CCDC42	-1.09836	0.787794	0.103587
ITIH3	-1.09836	0.787794	0.103587
TMEM82	-1.09836	0.787794	0.103587
FAM71A	-1.09836	0.787794	0.103587
SLC45A2	-1.09836	0.787794	0.103587
TEX47	-1.09836	0.787794	0.103587
OR1K1	-1.09836	0.787794	0.103587
PKNOX2	-1.09836	0.787794	0.103587
OTOGL	-1.09836	0.787794	0.103587
NAT16	-1.09836	0.787794	0.103587
ISLR2	-1.09836	0.787794	0.103587
OR51E2	-1.09836	0.787794	0.103587
ATCAY	-1.09836	0.787794	0.103587
KCNV2	-1.09836	0.787794	0.103587
MUCL3	-1.09836	0.787794	0.103587
OR5AU1	-1.09836	0.787794	0.103587
SLC38A11	-1.09836	0.787794	0.103587
AHSP	-1.09836	0.787794	0.103587
WNT10B	-1.09836	0.787794	0.103587
CNGB3	-1.09836	0.787794	0.103587
OR2AT4	-1.09836	0.787794	0.103587
NMUR1	-1.09836	0.787794	0.103587
PTCRA	-1.09836	0.787794	0.103587
CYP4F22	-1.09836	0.787794	0.103587
ABCG4	-1.09836	0.787794	0.103587
INSL5	-1.09836	0.787794	0.103587
C11orf86	-1.09836	0.787794	0.103587
AC097637.1	-1.09836	0.787794	0.103587
C1QB	-1.09836	0.787794	0.103587
SPATA3	-1.09836	0.787794	0.103587
WFIKKN2	-1.09836	0.787794	0.103587
ADGRE1	-1.09836	0.787794	0.103587
EIF4E1B	-1.09836	0.787794	0.103587
LINC02694	-1.09836	0.787794	0.103587
ZNF683	-1.09836	0.787794	0.103587
FOXR1	-1.09836	0.787794	0.103587
IFNW1	-1.09836	0.787794	0.103587
ZC3H12D	-1.09836	0.787794	0.103587
AMBN	-1.09836	0.787794	0.103587
DAND5	-1.09836	0.787794	0.103587
MRGPRX4	-1.09836	0.787794	0.103587
NKX2-6	-1.09836	0.787794	0.103587
ADGRD2	-1.09836	0.787794	0.103587
SSTR2	-1.09836	0.787794	0.103587
FCRL6	-1.09836	0.787794	0.103587
ADIPOQ	-1.09836	0.787794	0.103587
MAB21L2	-1.09836	0.787794	0.103587
OR52H1	-1.09836	0.787794	0.103587
TIGIT	-1.09836	0.787794	0.103587
KCNIP1	-1.09836	0.787794	0.103587
ENPP7	-1.09836	0.787794	0.103587
HHIPL1	-1.09836	0.787794	0.103587
IZUMO1	-1.09836	0.787794	0.103587
KCNK4	-1.09836	0.787794	0.103587
BEGAIN	-1.09836	0.787794	0.103587
TFDP3	-1.09836	0.787794	0.103587
AC131971.1	-1.09836	0.787794	0.103587
SH2D1A	-1.09836	0.787794	0.103587
ADRA2C	-1.09836	0.787794	0.103587
H2AC21	-1.09836	0.787794	0.103587
BEX5	-1.09836	0.787794	0.103587
PRR23B	-1.09836	0.787794	0.103587
TCEAL2	-1.09836	0.787794	0.103587
MYADML2	-1.09836	0.787794	0.103587
NOTUM	-1.09836	0.787794	0.103587
LSAMP	-1.09836	0.787794	0.103587
PDIA2	-1.09836	0.787794	0.103587
LCE3A	-1.09836	0.787794	0.103587
ATP4B	-1.09836	0.787794	0.103587
TAL2	-1.09836	0.787794	0.103587
ZPBP2	-1.09836	0.787794	0.103587
BTLA	-1.09836	0.787794	0.103587
SLC36A2	-1.09836	0.787794	0.103587
OR9Q1	-1.09836	0.787794	0.103587
FOXE3	-1.09836	0.787794	0.103587
ACTL7A	-1.09836	0.787794	0.103587
GPR141	-1.09836	0.787794	0.103587
LHFPL3	-1.09836	0.787794	0.103587
GABRD	-1.09836	0.787794	0.103587
FAM166A	-1.09836	0.787794	0.103587
IL1RAPL2	-1.09836	0.787794	0.103587
LINC00994	-1.09836	0.787794	0.103587
ZFP92	-1.09836	0.787794	0.103587
OR2L13	-1.09836	0.787794	0.103587
OR2C3	-1.09836	0.787794	0.103587
NOXO1	-1.09836	0.787794	0.103587
TLR7	-1.09836	0.787794	0.103587
MYH6	-1.09836	0.787794	0.103587
ELOVL2	-1.09836	0.787794	0.103587
OXCT2	-1.09836	0.787794	0.103587
CSAG1	-1.09836	0.787794	0.103587
AL390760.1	-1.09836	0.787794	0.103587
LINC02408	-1.09836	0.787794	0.103587
KPRP	-1.09836	0.787794	0.103587
LIN28B-AS1	-1.09836	0.787794	0.103587
RHOXF2B	-1.09836	0.787794	0.103587
SP5	-1.09836	0.787794	0.103587
C9orf129	-1.09836	0.787794	0.103587
KRTAP1-4	-1.09836	0.787794	0.103587
AC005692.1	-1.09836	0.787794	0.103587
LINC02397	-1.09836	0.787794	0.103587
C2orf91	-1.09836	0.787794	0.103587
AC007608.1	-1.09836	0.787794	0.103587
TP53TG3D	-1.09836	0.787794	0.103587
LINC01531	-1.09836	0.787794	0.103587
KRTAP5-2	-1.09836	0.787794	0.103587
RNASE13	-1.09836	0.787794	0.103587
IGLV1-44	-1.09836	0.787794	0.103587
TRBC2	-1.09836	0.787794	0.103587
IGHV7-81	-1.09836	0.787794	0.103587
OR2A42	-1.09836	0.787794	0.103587
KRTAP3-1	-1.09836	0.787794	0.103587
CGB8	-1.09836	0.787794	0.103587
TSGA13	-1.09836	0.787794	0.103587
FIRRE	-1.09836	0.787794	0.103587
HBE1	-1.09836	0.787794	0.103587
LINC02418	-1.09836	0.787794	0.103587
AC090921.1	-1.09836	0.787794	0.103587
ACSM4	-1.09836	0.787794	0.103587
IGSF23	-1.09836	0.787794	0.103587
FAM240C	-1.09836	0.787794	0.103587
FXYD7	-1.09836	0.787794	0.103587
LINC01626	-1.09836	0.787794	0.103587
AL603910.1	-1.09836	0.787794	0.103587
AL513008.1	-1.09836	0.787794	0.103587
LINC02771	-1.09836	0.787794	0.103587
GPX5	-1.09836	0.787794	0.103587
AC106053.1	-1.09836	0.787794	0.103587
AC114812.2	-1.09836	0.787794	0.103587
LINC00502	-1.09836	0.787794	0.103587
LINC01691	-1.09836	0.787794	0.103587
AL160290.1	-1.09836	0.787794	0.103587
LINC00457	-1.09836	0.787794	0.103587
AL136980.1	-1.09836	0.787794	0.103587
AL021707.1	-1.09836	0.787794	0.103587
AC007679.1	-1.09836	0.787794	0.103587
LINC01729	-1.09836	0.787794	0.103587
AL138767.3	-1.09836	0.787794	0.103587
TSBP1-AS1	-1.09836	0.787794	0.103587
LINC01776	-1.09836	0.787794	0.103587
SHANK2-AS1	-1.09836	0.787794	0.103587
LINC02679	-1.09836	0.787794	0.103587
LINC00424	-1.09836	0.787794	0.103587
PGAM4	-1.09836	0.787794	0.103587
AC005828.1	-1.09836	0.787794	0.103587
AL158834.2	-1.09836	0.787794	0.103587
LINC01364	-1.09836	0.787794	0.103587
AC005392.1	-1.09836	0.787794	0.103587
LINC00355	-1.09836	0.787794	0.103587
AL713965.1	-1.09836	0.787794	0.103587
AC016730.1	-1.09836	0.787794	0.103587
RD3L	-1.09836	0.787794	0.103587
AC002383.1	-1.09836	0.787794	0.103587
AC069257.1	-1.09836	0.787794	0.103587
AL139008.2	-1.09836	0.787794	0.103587
LINC01320	-1.09836	0.787794	0.103587
AP001610.2	-1.09836	0.787794	0.103587
SMIM10L2B-AS1	-1.09836	0.787794	0.103587
AL031668.1	-1.09836	0.787794	0.103587
AC016396.1	-1.09836	0.787794	0.103587
AL121759.1	-1.09836	0.787794	0.103587
ROCR	-1.09836	0.787794	0.103587
AL023755.1	-1.09836	0.787794	0.103587
LINC00659	-1.09836	0.787794	0.103587
AC073641.1	-1.09836	0.787794	0.103587
AL121985.1	-1.09836	0.787794	0.103587
AL353771.1	-1.09836	0.787794	0.103587
KCNQ5-AS1	-1.09836	0.787794	0.103587
AC069542.1	-1.09836	0.787794	0.103587
ORM1	-1.09836	0.787794	0.103587
LRRC3-DT	-1.09836	0.787794	0.103587
AL359853.1	-1.09836	0.787794	0.103587
AL157882.1	-1.09836	0.787794	0.103587
AC044781.1	-1.09836	0.787794	0.103587
AC099788.1	-1.09836	0.787794	0.103587
AC005091.1	-1.09836	0.787794	0.103587
DOCK9-AS1	-1.09836	0.787794	0.103587
AC093585.1	-1.09836	0.787794	0.103587
CT70	-1.09836	0.787794	0.103587
LINC01433	-1.09836	0.787794	0.103587
LINC01799	-1.09836	0.787794	0.103587
AC011005.1	-1.09836	0.787794	0.103587
AL158207.2	-1.09836	0.787794	0.103587
AL645608.2	-1.09836	0.787794	0.103587
AL035252.2	-1.09836	0.787794	0.103587
DPP4-DT	-1.09836	0.787794	0.103587
AL049649.1	-1.09836	0.787794	0.103587
LINC01098	-1.09836	0.787794	0.103587
SPRY4-AS1	-1.09836	0.787794	0.103587
ZBTB46-AS1	-1.09836	0.787794	0.103587
AP000696.1	-1.09836	0.787794	0.103587
AL139393.1	-1.09836	0.787794	0.103587
PSG1	-1.09836	0.787794	0.103587
LINC02043	-1.09836	0.787794	0.103587
AL355483.2	-1.09836	0.787794	0.103587
AL121832.1	-1.09836	0.787794	0.103587
PTCHD1-AS	-1.09836	0.787794	0.103587
LINC00456	-1.09836	0.787794	0.103587
AC017074.2	-1.09836	0.787794	0.103587
AL138789.1	-1.09836	0.787794	0.103587
LINC02640	-1.09836	0.787794	0.103587
ENOX1-AS1	-1.09836	0.787794	0.103587
AL772337.2	-1.09836	0.787794	0.103587
PDYN-AS1	-1.09836	0.787794	0.103587
LINC02574	-1.09836	0.787794	0.103587
AL591212.1	-1.09836	0.787794	0.103587
Z95624.1	-1.09836	0.787794	0.103587
AL353784.1	-1.09836	0.787794	0.103587
LANCL1-AS1	-1.09836	0.787794	0.103587
LINC01731	-1.09836	0.787794	0.103587
AC009264.1	-1.09836	0.787794	0.103587
AC015983.2	-1.09836	0.787794	0.103587
AC067960.1	-1.09836	0.787794	0.103587
AL032821.1	-1.09836	0.787794	0.103587
C5orf58	-1.09836	0.787794	0.103587
AC092839.2	-1.09836	0.787794	0.103587
AC118555.1	-1.09836	0.787794	0.103587
AC003984.1	-1.09836	0.787794	0.103587
Z97353.2	-1.09836	0.787794	0.103587
RPEL1	-1.09836	0.787794	0.103587
AC096666.1	-1.09836	0.787794	0.103587
RBMS3-AS1	-1.09836	0.787794	0.103587
HS6ST2-AS1	-1.09836	0.787794	0.103587
CPB2-AS1	-1.09836	0.787794	0.103587
APOA1-AS	-1.09836	0.787794	0.103587
AC245014.1	-1.09836	0.787794	0.103587
PRKX-AS1	-1.09836	0.787794	0.103587
SHANK2-AS2	-1.09836	0.787794	0.103587
AC010894.2	-1.09836	0.787794	0.103587
AC002401.1	-1.09836	0.787794	0.103587
GPC6-AS1	-1.09836	0.787794	0.103587
AL033528.3	-1.09836	0.787794	0.103587
Z99916.1	-1.09836	0.787794	0.103587
AL354726.1	-1.09836	0.787794	0.103587
AL031186.1	-1.09836	0.787794	0.103587
AC012668.3	-1.09836	0.787794	0.103587
DYRK3-AS1	-1.09836	0.787794	0.103587
DDR1-DT	-1.09836	0.787794	0.103587
AC016766.1	-1.09836	0.787794	0.103587
NFIA-AS2	-1.09836	0.787794	0.103587
LINC02702	-1.09836	0.787794	0.103587
AL445465.2	-1.09836	0.787794	0.103587
AL121781.1	-1.09836	0.787794	0.103587
AC004969.1	-1.09836	0.787794	0.103587
AC079943.1	-1.09836	0.787794	0.103587
LINC00636	-1.09836	0.787794	0.103587
THOC7-AS1	-1.09836	0.787794	0.103587
AC117462.1	-1.09836	0.787794	0.103587
AC084211.1	-1.09836	0.787794	0.103587
KCNAB1-AS1	-1.09836	0.787794	0.103587
AC099677.3	-1.09836	0.787794	0.103587
AC073288.2	-1.09836	0.787794	0.103587
AC104831.1	-1.09836	0.787794	0.103587
GK-AS1	-1.09836	0.787794	0.103587
AC092894.1	-1.09836	0.787794	0.103587
LINC01322	-1.09836	0.787794	0.103587
AC082651.4	-1.09836	0.787794	0.103587
AC093001.1	-1.09836	0.787794	0.103587
OR2AE1	-1.09836	0.787794	0.103587
LINC02086	-1.09836	0.787794	0.103587
AC100803.2	-1.09836	0.787794	0.103587
DACT3-AS1	-1.09836	0.787794	0.103587
LINC02211	-1.09836	0.787794	0.103587
P4HA3-AS1	-1.09836	0.787794	0.103587
AL049543.1	-1.09836	0.787794	0.103587
CACNA1C-AS1	-1.09836	0.787794	0.103587
LINC01498	-1.09836	0.787794	0.103587
CPEB2-DT	-1.09836	0.787794	0.103587
AL139807.1	-1.09836	0.787794	0.103587
AC097515.1	-1.09836	0.787794	0.103587
LINC02268	-1.09836	0.787794	0.103587
LINC00616	-1.09836	0.787794	0.103587
MEF2C-AS1	-1.09836	0.787794	0.103587
AL139147.1	-1.09836	0.787794	0.103587
AC068721.1	-1.09836	0.787794	0.103587
LINC02102	-1.09836	0.787794	0.103587
HAS2-AS1	-1.09836	0.787794	0.103587
AC008549.1	-1.09836	0.787794	0.103587
AC004054.1	-1.09836	0.787794	0.103587
AC093599.1	-1.09836	0.787794	0.103587
LINC02213	-1.09836	0.787794	0.103587
AC008534.1	-1.09836	0.787794	0.103587
AC106822.1	-1.09836	0.787794	0.103587
AC008892.1	-1.09836	0.787794	0.103587
AC104779.1	-1.09836	0.787794	0.103587
AC093523.1	-1.09836	0.787794	0.103587
LINC01234	-1.09836	0.787794	0.103587
AC138819.1	-1.09836	0.787794	0.103587
HS3ST5	-1.09836	0.787794	0.103587
AC084866.1	-1.09836	0.787794	0.103587
AC114316.1	-1.09836	0.787794	0.103587
AC007370.1	-1.09836	0.787794	0.103587
AC034199.1	-1.09836	0.787794	0.103587
PURPL	-1.09836	0.787794	0.103587
AC108935.1	-1.09836	0.787794	0.103587
LINC02200	-1.09836	0.787794	0.103587
LINC02197	-1.09836	0.787794	0.103587
AC034213.1	-1.09836	0.787794	0.103587
AC133961.1	-1.09836	0.787794	0.103587
HTT-AS	-1.09836	0.787794	0.103587
LINC02882	-1.09836	0.787794	0.103587
LINC02728	-1.09836	0.787794	0.103587
AC017091.1	-1.09836	0.787794	0.103587
SEMA5A-AS1	-1.09836	0.787794	0.103587
AC099550.1	-1.09836	0.787794	0.103587
AC096736.3	-1.09836	0.787794	0.103587
AC093916.1	-1.09836	0.787794	0.103587
LINC01385	-1.09836	0.787794	0.103587
AC027698.1	-1.09836	0.787794	0.103587
RGS21	-1.09836	0.787794	0.103587
AC100801.1	-1.09836	0.787794	0.103587
WASHC5-AS1	-1.09836	0.787794	0.103587
IGHVIII-76-1	-1.09836	0.787794	0.103587
AL356133.1	-1.09836	0.787794	0.103587
LINC01942	-1.09836	0.787794	0.103587
AC009908.1	-1.09836	0.787794	0.103587
LINC02866	-1.09836	0.787794	0.103587
LINC02844	-1.09836	0.787794	0.103587
AC100802.1	-1.09836	0.787794	0.103587
AC246817.1	-1.09836	0.787794	0.103587
AC022784.3	-1.09836	0.787794	0.103587
LINC00051	-1.09836	0.787794	0.103587
AC087273.2	-1.09836	0.787794	0.103587
IGLVV-66	-1.09836	0.787794	0.103587
AP001208.1	-1.09836	0.787794	0.103587
LINC02732	-1.09836	0.787794	0.103587
AC090791.1	-1.09836	0.787794	0.103587
XIRP2-AS1	-1.09836	0.787794	0.103587
AP000781.2	-1.09836	0.787794	0.103587
AP002989.1	-1.09836	0.787794	0.103587
GRM5-AS1	-1.09836	0.787794	0.103587
LINC02711	-1.09836	0.787794	0.103587
LINC02726	-1.09836	0.787794	0.103587
KC877392.1	-1.09836	0.787794	0.103587
AP003557.1	-1.09836	0.787794	0.103587
AC024475.3	-1.09836	0.787794	0.103587
AL096711.2	-1.09836	0.787794	0.103587
AC084125.3	-1.09836	0.787794	0.103587
AC013762.1	-1.09836	0.787794	0.103587
AC018653.1	-1.09836	0.787794	0.103587
AC010185.1	-1.09836	0.787794	0.103587
AC022509.1	-1.09836	0.787794	0.103587
AP000593.3	-1.09836	0.787794	0.103587
AP000777.2	-1.09836	0.787794	0.103587
AP000439.2	-1.09836	0.787794	0.103587
AL357673.1	-1.09836	0.787794	0.103587
LINC02552	-1.09836	0.787794	0.103587
AP003170.3	-1.09836	0.787794	0.103587
LINC02390	-1.09836	0.787794	0.103587
PDE2A-AS2	-1.09836	0.787794	0.103587
AC079031.2	-1.09836	0.787794	0.103587
KHDC1L	-1.09836	0.787794	0.103587
AC135782.1	-1.09836	0.787794	0.103587
SLCO1B3-SLCO1B7	-1.09836	0.787794	0.103587
AC084398.2	-1.09836	0.787794	0.103587
AC021066.1	-1.09836	0.787794	0.103587
AC025030.2	-1.09836	0.787794	0.103587
AC078923.1	-1.09836	0.787794	0.103587
AC089987.2	-1.09836	0.787794	0.103587
LINC02396	-1.09836	0.787794	0.103587
LINC02410	-1.09836	0.787794	0.103587
AC013451.1	-1.09836	0.787794	0.103587
DIO3OS	-1.09836	0.787794	0.103587
AL157912.1	-1.09836	0.787794	0.103587
AL136298.1	-1.09836	0.787794	0.103587
LINC02303	-1.09836	0.787794	0.103587
AL049870.2	-1.09836	0.787794	0.103587
AL049780.1	-1.09836	0.787794	0.103587
LINC00930	-1.09836	0.787794	0.103587
AL133368.2	-1.09836	0.787794	0.103587
LINC02310	-1.09836	0.787794	0.103587
AL139300.2	-1.09836	0.787794	0.103587
AL049775.2	-1.09836	0.787794	0.103587
AC090825.1	-1.09836	0.787794	0.103587
AC021739.2	-1.09836	0.787794	0.103587
AC113146.1	-1.09836	0.787794	0.103587
IRAIN	-1.09836	0.787794	0.103587
AC010247.2	-1.09836	0.787794	0.103587
AC012100.2	-1.09836	0.787794	0.103587
LINC00567	-1.09836	0.787794	0.103587
AC010333.1	-1.09836	0.787794	0.103587
AC103876.1	-1.09836	0.787794	0.103587
AC126773.3	-1.09836	0.787794	0.103587
AC079148.1	-1.09836	0.787794	0.103587
AC138811.2	-1.09836	0.787794	0.103587
AC083801.2	-1.09836	0.787794	0.103587
AC090518.1	-1.09836	0.787794	0.103587
AC092127.1	-1.09836	0.787794	0.103587
AC012184.2	-1.09836	0.787794	0.103587
AC074050.2	-1.09836	0.787794	0.103587
AC068870.1	-1.09836	0.787794	0.103587
AC022167.3	-1.09836	0.787794	0.103587
AC138304.1	-1.09836	0.787794	0.103587
AL133299.1	-1.09836	0.787794	0.103587
AC093525.4	-1.09836	0.787794	0.103587
AC103706.1	-1.09836	0.787794	0.103587
AC009120.4	-1.09836	0.787794	0.103587
AC110491.1	-1.09836	0.787794	0.103587
PYCARD-AS1	-1.09836	0.787794	0.103587
AC233266.2	-1.09836	0.787794	0.103587
MIR3976HG	-1.09836	0.787794	0.103587
AC116552.1	-1.09836	0.787794	0.103587
LINC01654	-1.09836	0.787794	0.103587
AL033527.2	-1.09836	0.787794	0.103587
CCER2	-1.09836	0.787794	0.103587
AC010401.1	-1.09836	0.787794	0.103587
AL353997.2	-1.09836	0.787794	0.103587
PRKCA-AS1	-1.09836	0.787794	0.103587
C1QTNF1-AS1	-1.09836	0.787794	0.103587
IGLJCOR18	-1.09836	0.787794	0.103587
AC127024.3	-1.09836	0.787794	0.103587
AC015845.2	-1.09836	0.787794	0.103587
AP005271.1	-1.09836	0.787794	0.103587
AC106037.3	-1.09836	0.787794	0.103587
AC074143.1	-1.09836	0.787794	0.103587
LINC00668	-1.09836	0.787794	0.103587
AC138207.7	-1.09836	0.787794	0.103587
AC103808.5	-1.09836	0.787794	0.103587
AC079336.5	-1.09836	0.787794	0.103587
AC005304.3	-1.09836	0.787794	0.103587
AC024592.1	-1.09836	0.787794	0.103587
AC090376.1	-1.09836	0.787794	0.103587
AC098848.1	-1.09836	0.787794	0.103587
AC010525.1	-1.09836	0.787794	0.103587
SCAT1	-1.09836	0.787794	0.103587
AC091152.2	-1.09836	0.787794	0.103587
AC100843.1	-1.09836	0.787794	0.103587
AC005330.1	-1.09836	0.787794	0.103587
LINC01837	-1.09836	0.787794	0.103587
AC104365.3	-1.09836	0.787794	0.103587
AC008736.2	-1.09836	0.787794	0.103587
AC020917.2	-1.09836	0.787794	0.103587
AC011483.1	-1.09836	0.787794	0.103587
AC074135.1	-1.09836	0.787794	0.103587
TCP11X1	-1.09836	0.787794	0.103587
AC090004.1	-1.09836	0.787794	0.103587
AC006272.1	-1.09836	0.787794	0.103587
AP003680.1	-1.09836	0.787794	0.103587
AL132655.2	-1.09836	0.787794	0.103587
ZNF723	-1.09836	0.787794	0.103587
AC008750.6	-1.09836	0.787794	0.103587
AL354861.3	-1.09836	0.787794	0.103587
AP001350.1	-1.09836	0.787794	0.103587
AC011453.1	-1.09836	0.787794	0.103587
AC245884.10	-1.09836	0.787794	0.103587
AC068768.1	-1.09836	0.787794	0.103587
AC087203.3	-1.09836	0.787794	0.103587
AL670729.2	-1.09836	0.787794	0.103587
AL121758.1	-1.09836	0.787794	0.103587
AC093424.1	-1.09836	0.787794	0.103587
AL355297.1	-1.09836	0.787794	0.103587
AC093915.1	-1.09836	0.787794	0.103587
LINC01235	-1.09836	0.787794	0.103587
AC080078.2	-1.09836	0.787794	0.103587
AC007938.3	-1.09836	0.787794	0.103587
AC136475.9	-1.09836	0.787794	0.103587
AL109930.1	-1.09836	0.787794	0.103587
AC126118.1	-1.09836	0.787794	0.103587
AC008906.2	-1.09836	0.787794	0.103587
H2AC19	-1.09836	0.787794	0.103587
AC096721.1	-1.09836	0.787794	0.103587
LINC02664	-1.09836	0.787794	0.103587
AC025175.1	-1.09836	0.787794	0.103587
AC009902.3	-1.09836	0.787794	0.103587
AC090948.2	-1.09836	0.787794	0.103587
AL451049.1	-1.09836	0.787794	0.103587
AL359198.1	-1.09836	0.787794	0.103587
AC107294.1	-1.09836	0.787794	0.103587
AL021707.7	-1.09836	0.787794	0.103587
AC007378.1	-1.09836	0.787794	0.103587
AL512598.1	-1.09836	0.787794	0.103587
AC093726.2	-1.09836	0.787794	0.103587
AL121672.3	-1.09836	0.787794	0.103587
AP005432.2	-1.09836	0.787794	0.103587
AC096586.2	-1.09836	0.787794	0.103587
AC017083.3	-1.09836	0.787794	0.103587
AC004832.6	-1.09836	0.787794	0.103587
AC133644.1	-1.09836	0.787794	0.103587
AC112503.2	-1.09836	0.787794	0.103587
AC015819.1	-1.09836	0.787794	0.103587
GGTLC3	-1.09836	0.787794	0.103587
AC032011.1	-1.09836	0.787794	0.103587
AC116447.1	-1.09836	0.787794	0.103587
AC127002.2	-1.09836	0.787794	0.103587
AL391095.3	-1.09836	0.787794	0.103587
C17orf98	-1.09836	0.787794	0.103587
AL162497.1	-1.09836	0.787794	0.103587
TBC1D3F	-1.09836	0.787794	0.103587
AC008115.4	-1.09836	0.787794	0.103587
AC091544.7	-1.09836	0.787794	0.103587
AC024884.2	-1.09836	0.787794	0.103587
AL021997.3	-1.09836	0.787794	0.103587
AC078880.4	-1.09836	0.787794	0.103587
BX255923.2	-1.09836	0.787794	0.103587
AC008735.4	-1.09836	0.787794	0.103587
AC007786.3	-1.09836	0.787794	0.103587
AC005840.4	-1.09836	0.787794	0.103587
AC137834.2	-1.09836	0.787794	0.103587
AC068234.2	-1.09836	0.787794	0.103587
AC124319.2	-1.09836	0.787794	0.103587
AC097478.3	-1.09836	0.787794	0.103587
LINC02255	-1.09836	0.787794	0.103587
AC020917.3	-1.09836	0.787794	0.103587
AL110115.2	-1.09836	0.787794	0.103587
FP236315.1	-1.09836	0.787794	0.103587
AC118758.3	-1.09836	0.787794	0.103587
AC006059.2	-1.09836	0.787794	0.103587
AC017002.2	-1.09836	0.787794	0.103587
LINC01080	-1.09836	0.787794	0.103587
AC245187.2	-1.09836	0.787794	0.103587
AC092811.1	-1.09836	0.787794	0.103587
AL512428.1	-1.09836	0.787794	0.103587
AC024614.4	-1.09836	0.787794	0.103587
AC098484.3	-1.09836	0.787794	0.103587
AC008687.8	-1.09836	0.787794	0.103587
AC017000.1	-1.09836	0.787794	0.103587
AL031985.4	-1.09836	0.787794	0.103587
AL031731.1	-1.09836	0.787794	0.103587
TMDD1	-1.09836	0.787794	0.103587
AC008397.2	-1.09836	0.787794	0.103587
PGC	-1.09835	0.787796	0.103586
SLC8A3	-1.09835	0.787796	0.103586
TUBB4A	-1.09835	0.787796	0.103586
GLI1	-1.09835	0.787796	0.103586
SLC8A2	-1.09835	0.787796	0.103586
OR2B6	-1.09835	0.787796	0.103586
CYP19A1	-1.09835	0.787796	0.103586
ANKRD30A	-1.09835	0.787796	0.103586
STK32B	-1.09835	0.787796	0.103586
CLDND2	-1.09835	0.787796	0.103586
PPP1R14A	-1.09835	0.787796	0.103586
GKN1	-1.09835	0.787796	0.103586
RFLNA	-1.09835	0.787796	0.103586
CSNK1G2-AS1	-1.09835	0.787796	0.103586
H3C12	-1.09835	0.787796	0.103586
BVES-AS1	-1.09835	0.787796	0.103586
AL672291.1	-1.09835	0.787796	0.103586
AL592301.1	-1.09835	0.787796	0.103586
MIR4500HG	-1.09835	0.787796	0.103586
AC076966.2	-1.09835	0.787796	0.103586
AL354979.1	-1.09835	0.787796	0.103586
AL390856.1	-1.09835	0.787796	0.103586
AC068533.3	-1.09835	0.787796	0.103586
LINC01827	-1.09835	0.787796	0.103586
AL445193.2	-1.09835	0.787796	0.103586
AC012506.4	-1.09835	0.787796	0.103586
PHACTR2-AS1	-1.09835	0.787796	0.103586
LINC01181	-1.09835	0.787796	0.103586
LINC02055	-1.09835	0.787796	0.103586
AL136295.1	-1.09835	0.787796	0.103586
AC087362.1	-1.09835	0.787796	0.103586
NANOGP8	-1.09835	0.787796	0.103586
PCDHA3	-1.09835	0.787796	0.103586
AC091117.2	-1.09835	0.787796	0.103586
AC007220.1	-1.09835	0.787796	0.103586
AC005695.2	-1.09835	0.787796	0.103586
AC018521.3	-1.09835	0.787796	0.103586
AP001020.3	-1.09835	0.787796	0.103586
LINC00528	-1.09835	0.787796	0.103586
AP000345.2	-1.09835	0.787796	0.103586
AC106052.1	-1.09835	0.787796	0.103586
AL645608.8	-1.09835	0.787796	0.103586
PRICKLE4	-1.09835	0.787796	0.103586
AL359834.1	-1.09835	0.787796	0.103586
TBX15	-1.09835	0.787796	0.103586
CTSG	-1.09835	0.787796	0.103586
HTR2A	-1.09835	0.787796	0.103586
PHF24	-1.09835	0.787796	0.103586
CCDC70	-1.09835	0.787796	0.103586
ABCG8	-1.09835	0.787796	0.103586
PLPP7	-1.09835	0.787796	0.103586
CAMKV	-1.09835	0.787796	0.103586
KLKB1	-1.09835	0.787796	0.103586
KISS1	-1.09835	0.787796	0.103586
RASGRP4	-1.09835	0.787796	0.103586
HSPB7	-1.09835	0.787796	0.103586
DIRC1	-1.09835	0.787796	0.103586
YIPF7	-1.09835	0.787796	0.103586
GPR173	-1.09835	0.787796	0.103586
GRM3	-1.09835	0.787796	0.103586
KCNU1	-1.09835	0.787796	0.103586
AL592429.2	-1.09835	0.787796	0.103586
AL450306.1	-1.09835	0.787796	0.103586
AJ009632.2	-1.09835	0.787796	0.103586
AL590483.1	-1.09835	0.787796	0.103586
LINC01362	-1.09835	0.787796	0.103586
SBK3	-1.09835	0.787796	0.103586
AL020993.1	-1.09835	0.787796	0.103586
AC087273.1	-1.09835	0.787796	0.103586
NAV2-AS2	-1.09835	0.787796	0.103586
AC079598.1	-1.09835	0.787796	0.103586
AC044802.2	-1.09835	0.787796	0.103586
PRC1-AS1	-1.09835	0.787796	0.103586
AF111167.1	-1.09835	0.787796	0.103586
FOXN3-AS2	-1.09835	0.787796	0.103586
AC027682.1	-1.09835	0.787796	0.103586
AC013565.1	-1.09835	0.787796	0.103586
ANKRD20A1	-1.09835	0.787796	0.103586
LINC01416	-1.09835	0.787796	0.103586
AC118755.2	-1.09835	0.787796	0.103586
AP001269.1	-1.09835	0.787796	0.103586
AC005256.1	-1.09835	0.787796	0.103586
AC015802.1	-1.09835	0.787796	0.103586
AL139424.1	-1.09835	0.787796	0.103586
AP002907.1	-1.09835	0.787796	0.103586
C1QTNF3-AMACR	-1.09835	0.787796	0.103586
AC084018.2	-1.09835	0.787796	0.103586
AL590096.1	-1.09835	0.787796	0.103586
AC145212.1	-1.09835	0.787796	0.103586
AC068831.6	-1.09835	0.787796	0.103586
SEC61A1	-0.0250177	0.787845	0.103559
ASB16	0.464098	0.787923	0.103516
SEC23A	0.0493187	0.787942	0.103506
MRPL55	-0.0447098	0.787993	0.103478
KLHL7-DT	0.224585	0.788055	0.103443
SNX31	0.612899	0.78807	0.103435
FMR1	0.052949	0.788137	0.103399
CAMLG	0.0367022	0.788187	0.103371
AP001107.1	-0.23895	0.788233	0.103346
TBP	0.0574606	0.788236	0.103344
PLA2G4D	-0.489038	0.788272	0.103324
NDUFB10	0.0277437	0.788279	0.10332
AL136979.1	0.379504	0.788322	0.103296
MKRN1	-0.0287869	0.788361	0.103275
STK25	-0.0389944	0.788381	0.103264
NCOA1	0.0589724	0.788394	0.103257
MTRNR2L1	-0.143946	0.788543	0.103175
SMAD4	0.0418953	0.788552	0.10317
RAD9A	-0.0685282	0.788579	0.103155
RCC2	-0.0552989	0.788672	0.103104
GOPC	0.0357343	0.788691	0.103093
CAST	-0.023754	0.788717	0.103079
CCDC58	0.0518697	0.78878	0.103044
LAMB4	-0.221315	0.788828	0.103018
EMC8	0.0452024	0.78886	0.103
CARD10	0.184469	0.788919	0.102967
KCNJ8	-0.908346	0.788963	0.102944
PTCHD1	-0.908346	0.788963	0.102944
ZPLD1	-0.908346	0.788963	0.102944
NANOS3	-0.908346	0.788963	0.102944
LINC02731	-0.908346	0.788963	0.102944
DNLZ	-0.908346	0.788963	0.102944
AC092634.4	-0.908346	0.788963	0.102944
AC092647.5	-0.908346	0.788963	0.102944
AL163636.2	-0.908346	0.788963	0.102944
AC087482.1	-0.908346	0.788963	0.102944
LINC00907	-0.908346	0.788963	0.102944
ANKRD18A	0.0998595	0.788963	0.102943
ABCC2	-0.12776	0.789088	0.102875
AC090971.3	-0.51929	0.789108	0.102863
EXOC3L4	-0.358769	0.789124	0.102855
TDP1	-0.0623954	0.789425	0.102689
PLPP5	0.0373088	0.789433	0.102685
JCHAIN	-0.908241	0.789442	0.10268
SEPTIN12	-0.908241	0.789442	0.10268
POM121L2	-0.908241	0.789442	0.10268
TMEM74	-0.908241	0.789442	0.10268
ABCA9-AS1	-0.908241	0.789442	0.10268
AL359962.2	-0.908241	0.789442	0.10268
AC027449.1	-0.908241	0.789442	0.10268
AC025887.2	-0.908241	0.789442	0.10268
NSF	0.0333738	0.789544	0.102624
RTTN	-0.0623134	0.789609	0.102588
SLCO1B3	0.203727	0.789757	0.102506
ADGB	-0.0478205	0.789793	0.102487
VWA7	-0.0432676	0.789797	0.102485
LEMD3	0.0422976	0.789804	0.102481
CNR2	0.825194	0.789811	0.102477
XXYLT1-AS2	0.825194	0.789811	0.102477
AC114401.1	0.825194	0.789811	0.102477
AC244034.2	0.825194	0.789811	0.102477
EIF1AD	-0.0527897	0.789857	0.102452
ZNF527	-0.0985591	0.789858	0.102451
TFAP2A	0.0538972	0.789888	0.102434
CD27	0.127644	0.789905	0.102425
FOXN1	0.265863	0.789972	0.102388
AL161725.1	0.319289	0.789977	0.102386
SVEP1	0.0709796	0.790016	0.102364
AL031673.1	-0.675756	0.790044	0.102349
AC004771.2	0.541204	0.790065	0.102337
BGLAP	0.825194	0.790102	0.102317
AC119403.1	0.825194	0.790102	0.102317
AL645939.5	0.825194	0.790102	0.102317
AL022328.2	0.825194	0.790102	0.102317
SRXN1	-0.270962	0.790136	0.102298
WRAP53	0.0347304	0.790255	0.102233
AL391863.1	0.825194	0.790256	0.102232
LINC02044	0.825194	0.790256	0.102232
AC005884.1	0.825194	0.790256	0.102232
AC005618.2	0.825194	0.790256	0.102232
IL2RG	-0.563536	0.790329	0.102192
AL354993.2	-0.307967	0.790373	0.102168
ZCCHC2	0.0888285	0.790473	0.102113
RSAD1	0.0466538	0.790475	0.102112
AL139095.4	0.825194	0.79055	0.102071
AC012174.1	0.825194	0.79055	0.102071
AP006545.2	0.825194	0.79055	0.102071
SERBP1	0.023838	0.790556	0.102067
DGKI	0.137775	0.790559	0.102066
FAM153A	-0.21232	0.79057	0.10206
USP39	-0.0341252	0.790642	0.10202
ZNF224	0.0727155	0.790673	0.102003
DYDC2	0.0383084	0.79068	0.101999
UBE2G2	-0.0312373	0.790744	0.101964
ODF3B	-0.0295543	0.790779	0.101945
ZNF565	0.0807949	0.790945	0.101854
LBR	-0.0518161	0.790952	0.10185
MAPK7	-0.0765296	0.79098	0.101834
AL023581.2	0.275091	0.791119	0.101758
VAMP8	0.0319758	0.791153	0.10174
VWC2L	0.454732	0.791161	0.101735
PLCB2	0.234612	0.791171	0.10173
ZBTB11	0.0407094	0.791182	0.101723
SULT1C2	-0.238994	0.791222	0.101702
FMO1	0.289609	0.791266	0.101677
FOLR3	0.45707	0.791314	0.101651
AC069360.1	0.46881	0.791367	0.101622
THOC2	-0.0317411	0.79144	0.101582
C5AR2	0.37841	0.791462	0.10157
GNG11	0.0926458	0.791483	0.101559
COX19	-0.0699706	0.791502	0.101548
EXOSC5	-0.0775246	0.791508	0.101545
TIGD3	0.231783	0.791511	0.101543
BABAM2	0.0386561	0.791541	0.101527
SNAP23	0.0335624	0.791605	0.101491
PLTP	0.0310527	0.79163	0.101478
BDNF	-0.133923	0.791656	0.101463
AC073896.1	0.825194	0.791667	0.101458
USP41	0.825194	0.791667	0.101458
AL391421.1	0.825194	0.791667	0.101458
ERLNC1	0.825194	0.791667	0.101458
MYO16-AS1	0.825194	0.791667	0.101458
MYMX	0.825194	0.791667	0.101458
AC008752.2	0.825194	0.791667	0.101458
NALT1	-0.414992	0.791717	0.10143
RABL2B	0.0335401	0.791842	0.101361
NDUFAF1	0.0418295	0.79188	0.101341
FTSJ1	-0.0351222	0.791902	0.101328
THBS4	0.230677	0.791904	0.101328
SPTSSA	0.0387141	0.791959	0.101297
AP003066.1	0.825194	0.79197	0.101291
KIF26B	-0.133318	0.791976	0.101288
PRR36	0.208039	0.791982	0.101285
TM2D1	0.0330471	0.792023	0.101262
MUSK	0.503438	0.792058	0.101243
SRI	0.0231606	0.792131	0.101203
TAOK1	-0.0409716	0.792188	0.101172
RETREG2	-0.0417872	0.792199	0.101166
PKN3	-0.153918	0.792235	0.101146
RNF25	-0.0529749	0.792378	0.101067
AC007405.3	-0.0523499	0.792404	0.101053
CFAP74	-0.0577665	0.792464	0.10102
GPX7	0.0948829	0.792517	0.100992
AL133370.1	0.617239	0.792582	0.100956
CAPN15	-0.0889522	0.792738	0.10087
AL139246.3	-0.19629	0.79282	0.100825
FGF14-AS2	0.109928	0.792837	0.100816
ODF2	0.0364249	0.792906	0.100778
THAP5	-0.0326026	0.792965	0.100746
LINC02481	-0.233357	0.793047	0.100701
PRKX	0.0394704	0.793087	0.100679
SDE2	0.0507337	0.793141	0.10065
ZNF184	0.0726525	0.793187	0.100624
IL24	0.243537	0.793225	0.100604
SLC34A3	-0.567122	0.793261	0.100584
NPAT	-0.0457972	0.793275	0.100576
CPAMD8	0.078056	0.793343	0.100539
SLC26A1	-0.171068	0.79335	0.100535
AP002336.2	0.6577	0.793407	0.100504
AC023051.1	0.657625	0.793565	0.100417
AC010320.2	0.657625	0.793565	0.100417
OSTF1	-0.0289984	0.793632	0.100381
PPP1R12C	0.190594	0.793642	0.100375
ABT1	0.0424325	0.793658	0.100367
ASMT	0.831313	0.793698	0.100345
AC013549.1	0.831313	0.793698	0.100345
EPS15-AS1	0.831313	0.793698	0.100345
AC079949.1	0.831313	0.793698	0.100345
MTLN	0.0685294	0.793775	0.100303
CD19	0.208425	0.793947	0.100209
SMAD5	0.0394385	0.793982	0.100189
LINC02568	-0.303176	0.793998	0.100181
AC005332.2	0.399635	0.794026	0.100165
BCO2	-0.0514184	0.794093	0.100129
FAM86C1P	-0.113734	0.794099	0.100125
ZNF781	-0.422321	0.7941	0.100125
ERBB3	-0.0263339	0.794206	0.100067
KHSRP	0.0536289	0.794348	0.0999891
AC016831.6	0.101161	0.794488	0.0999129
FUNDC2	0.0368388	0.794559	0.0998738
ZNF136	0.0545698	0.794565	0.0998705
U73166.1	0.383467	0.794573	0.0998662
BMERB1	-0.0474835	0.794691	0.0998015
AC114271.1	0.351332	0.794829	0.0997264
AK9	0.0383911	0.79486	0.0997092
GTF3C5	-0.0338213	0.794869	0.0997046
LINC02428	0.665545	0.79488	0.0996984
PAFAH1B3	0.0345134	0.795022	0.0996206
LINC00589	0.0666437	0.795042	0.09961
ELOA	-0.0349225	0.795105	0.0995757
ISM2	0.665436	0.795138	0.0995573
PLA2G7	-0.27797	0.795157	0.0995471
RNF150	0.153635	0.795188	0.0995302
AC026461.3	0.426075	0.795372	0.0994297
GAS2L2	-0.0586797	0.795448	0.0993881
ARHGEF19	0.0766748	0.795478	0.099372
AP001505.1	0.665265	0.795539	0.0993383
RIPPLY2	-0.505614	0.795545	0.0993353
DOLPP1	-0.0473401	0.795571	0.0993209
SCUBE2	0.145362	0.795623	0.0992926
PIAS3	-0.0273155	0.795674	0.0992648
C11orf65	0.129166	0.79569	0.099256
RTN4	0.0348532	0.795702	0.0992493
ACY1	-0.101216	0.795704	0.0992486
CDR2	0.0712812	0.795726	0.0992363
ERICH6-AS1	-0.0618115	0.795736	0.0992312
FBXL17	0.07648	0.795771	0.0992121
IL6R	0.0576838	0.79579	0.0992018
GP9	0.455962	0.795799	0.0991968
ZNF253	0.0763626	0.795819	0.0991855
ZFP3	-0.0530705	0.795858	0.0991645
LINC01876	0.419471	0.795948	0.0991154
DR1	-0.0294794	0.796003	0.0990851
TMEM177	0.0569182	0.79602	0.0990758
LRMDA	-0.0759243	0.796036	0.0990674
TIPRL	0.0363591	0.796089	0.0990384
DNHD1	0.129229	0.79629	0.0989289
GLUD2	-0.18652	0.796319	0.0989127
RAB12	0.12573	0.79653	0.0987981
LINC01765	0.0521945	0.796539	0.0987931
YARS2	-0.0417302	0.796542	0.0987913
HTR3A	-0.49359	0.796554	0.0987845
SUN2	-0.0472047	0.796632	0.0987424
AL606516.1	0.820271	0.796672	0.0987207
MYCL-AS1	0.820271	0.796672	0.0987207
AC007666.1	0.820271	0.796672	0.0987207
AC107884.2	0.820271	0.796672	0.0987207
AP000851.1	0.820271	0.796672	0.0987207
AC084018.1	0.820271	0.796672	0.0987207
BEST4	-0.0956793	0.796767	0.0986685
CLK4	0.0443232	0.796827	0.098636
LSM5	0.038802	0.796919	0.0985859
AC011978.2	0.214151	0.796926	0.0985822
KIAA0753	0.0440023	0.79701	0.0985361
AGPAT5	-0.0506704	0.797013	0.0985344
MEOX2	-0.17047	0.797052	0.0985134
ACAT1	-0.0295251	0.797075	0.0985006
AL161421.1	-0.156043	0.797195	0.0984354
PTPRJ	0.0846878	0.797233	0.0984146
AL139021.2	0.825198	0.797275	0.098392
TCAP	0.585107	0.797289	0.0983843
LINC02539	0.655856	0.797296	0.0983806
STXBP5-AS1	-0.287997	0.797343	0.0983546
FAM201A	0.0913047	0.797368	0.0983411
CRIM1-DT	-0.246581	0.79737	0.0983399
PDE3A	0.825198	0.797477	0.0982818
KDM5C	0.0337287	0.797489	0.0982752
ZNF628	0.216799	0.797493	0.0982731
HRNR	-0.214888	0.797562	0.0982357
PODNL1	0.12195	0.797709	0.0981554
SYNGAP1	0.141731	0.797767	0.098124
SOX9	-0.105037	0.797786	0.0981135
EDRF1-AS1	-0.459103	0.797832	0.0980887
CYP4F26P	0.316753	0.797833	0.0980877
MAPK10-AS1	0.655571	0.797902	0.0980507
AC232271.1	0.655571	0.797902	0.0980507
AC005821.1	0.655554	0.797938	0.0980309
RASL10B	0.655554	0.797938	0.0980309
FAM98B	-0.120605	0.798037	0.0979768
IL16	0.143444	0.798133	0.0979248
EVC2	0.103475	0.798145	0.0979183
MRPL28	0.0344086	0.798268	0.0978513
USE1	0.0659406	0.798305	0.0978311
ZNF416	-0.110958	0.798357	0.0978029
AL021391.1	0.556607	0.798357	0.0978026
TDRD10	-0.553959	0.798416	0.0977707
NRL	-0.182625	0.798449	0.0977531
AP005230.1	-0.583235	0.798459	0.0977474
ACAP3	0.0505434	0.798466	0.0977436
LINC00102	-0.451881	0.798486	0.0977326
AKR1A1	-0.028598	0.798498	0.0977262
WDR83OS	-0.0258393	0.798558	0.0976938
TMEM80	-0.0698469	0.798569	0.0976873
GPR135	-0.117728	0.798569	0.0976873
POLDIP3	0.0341299	0.798597	0.0976723
SPATA24	0.0939148	0.798608	0.0976665
LINC01559	-0.0563761	0.798719	0.0976061
PRMT5	0.0460206	0.798722	0.0976045
AC004825.2	0.473485	0.798761	0.0975831
AP002761.1	-0.290479	0.79891	0.0975022
OGA	0.0324803	0.79892	0.0974966
ARL4C	0.111962	0.798939	0.0974863
RFX5-AS1	0.425894	0.798971	0.0974688
AFMID	0.061781	0.799011	0.0974471
SNX22	0.485341	0.799015	0.0974448
RAD54L2	0.0334628	0.799018	0.0974432
FOXN3-AS1	-0.202551	0.799027	0.0974384
SECISBP2	-0.0346281	0.799204	0.0973422
CACFD1	0.0364513	0.799209	0.0973396
HS1BP3	-0.0527358	0.799226	0.0973301
SNAPC3	-0.0321607	0.79925	0.0973173
ACTL6A	0.0309009	0.799364	0.0972552
PGAP6	-0.0503631	0.799413	0.0972287
LGMN	-0.0356855	0.799454	0.0972065
COQ4	0.0272196	0.799506	0.0971783
GLT8D2	0.215104	0.799509	0.0971765
ERGIC2	-0.0266224	0.799568	0.0971443
PRKRIP1	-0.0611242	0.799655	0.0970975
LRRC20	-0.0707729	0.799657	0.0970963
ECD	0.0384307	0.799784	0.0970272
ARHGAP40	0.0845072	0.7998	0.0970187
LMAN2L	0.0481277	0.799807	0.0970149
AC026979.2	0.222427	0.799817	0.0970092
EP400	0.052114	0.799852	0.0969905
TWNK	-0.0872521	0.799854	0.0969895
OSGEPL1-AS1	-0.317088	0.799857	0.0969874
RFC4	0.0660137	0.799876	0.0969772
KNSTRN	-0.0610554	0.799983	0.0969193
TGFB2-AS1	0.166392	0.80001	0.0969045
CNGA1	0.170573	0.800097	0.0968576
AC004943.2	-0.0998642	0.800118	0.0968461
LINC01431	-0.372734	0.800164	0.0968208
AC087620.1	-0.546145	0.800195	0.0968041
CALU	0.0245655	0.800229	0.0967857
DZIP1	0.0810591	0.80024	0.0967795
PCSK7	-0.0427159	0.800252	0.0967732
DXO	0.0611695	0.800325	0.0967335
RTN1	-0.453189	0.800334	0.0967289
TMX3	0.0362709	0.800386	0.0967005
EPCAM-DT	0.115442	0.800402	0.0966917
ZC3H3	0.049951	0.800418	0.0966832
HYPK	-0.217157	0.800429	0.0966774
SNAPC4	0.0580059	0.800436	0.0966731
KRBOX4	0.0634885	0.800448	0.0966671
CHM	0.0431163	0.800478	0.0966507
SPRYD7	0.0572025	0.800515	0.0966304
EFHD2	0.0518753	0.800528	0.0966232
RING1	0.0600519	0.800557	0.0966075
GNPDA1	0.0366682	0.800585	0.0965926
UBFD1	0.0440238	0.800587	0.0965915
FAHD2B	-0.116083	0.800596	0.0965864
NAA15	-0.0342823	0.800629	0.0965688
IL37	0.290479	0.800643	0.096561
TMEM59	0.0281547	0.800702	0.0965292
DIAPH2	0.0514206	0.800867	0.0964397
AL360268.1	0.66301	0.800884	0.0964302
AC010547.1	0.66301	0.800884	0.0964302
AC005614.1	0.66301	0.800884	0.0964302
CACNG1	0.833111	0.800917	0.0964126
KIAA1755	0.833111	0.800917	0.0964126
FGF19	0.833111	0.800917	0.0964126
CSNK1A1L	0.833111	0.800917	0.0964126
AC106707.1	0.833111	0.800917	0.0964126
AP003469.2	0.833111	0.800917	0.0964126
AC018442.2	0.833111	0.800917	0.0964126
AC131009.2	0.833111	0.800917	0.0964126
FAM181A-AS1	0.833111	0.800917	0.0964126
LIFR-AS1	0.12323	0.801015	0.0963591
TTLL1	0.0540164	0.801057	0.0963364
AC010491.1	-0.317571	0.801068	0.0963305
USP9X	-0.0261141	0.801076	0.0963261
AC128709.3	0.368751	0.8011	0.096313
SOGA1	0.0952793	0.801118	0.0963035
KAT2B	-0.0949396	0.801133	0.0962953
NAP1L1	0.0241797	0.801184	0.0962678
SAMM50	0.0344299	0.80119	0.0962647
H3-3A	0.0268897	0.801198	0.0962602
TENT4B	-0.0521209	0.801221	0.0962477
SRMS	0.465462	0.801233	0.0962413
MAPK8IP3	-0.0552057	0.80124	0.0962376
MSRB2	0.0776472	0.801254	0.0962296
USP37	0.0460765	0.801277	0.0962173
LRRK2	0.154541	0.801331	0.0961883
AL132800.1	0.292304	0.801337	0.0961849
POU3F1	0.825198	0.801362	0.0961713
MTDH	-0.0268393	0.801429	0.0961351
OR1M1	-0.380162	0.801431	0.0961338
AP003774.2	0.367568	0.801485	0.0961045
CCDC149	-0.127812	0.801525	0.0960829
PNLDC1	0.140668	0.801548	0.0960706
GHR	-0.0995044	0.801627	0.0960279
RFFL	-0.0617849	0.801675	0.0960017
MALT1	0.0569437	0.801741	0.0959659
C2	-0.123081	0.801775	0.0959474
SAFB	-0.0291802	0.801776	0.0959471
GS1-594A7.3	-0.433629	0.801797	0.0959354
ZNF22-AS1	-0.239676	0.80181	0.0959287
MBOAT2	0.0370056	0.801812	0.0959276
ARMC3	0.0335881	0.80182	0.0959232
PARP11	-0.0538748	0.801928	0.0958646
MRPS30	-0.04119	0.80196	0.0958474
RAI1-AS1	-0.324919	0.80198	0.0958364
ICMT	-0.0306368	0.801997	0.0958275
LINC01715	-0.240873	0.802007	0.0958219
NDUFA11	-0.0388177	0.802043	0.0958025
ZFYVE1	-0.051413	0.802108	0.095767
MYO6	0.0268263	0.802114	0.0957637
OCM	0.833417	0.802182	0.095727
GPR152	0.833417	0.802182	0.095727
LINC00626	0.833417	0.802182	0.095727
AC011287.1	0.833417	0.802182	0.095727
AC004381.1	0.833417	0.802182	0.095727
STPG3-AS1	0.833417	0.802182	0.095727
COMMD9	-0.0413935	0.802209	0.0957126
VAMP5	0.0519914	0.802214	0.0957098
SYS1-DBNDD2	-0.143867	0.802294	0.0956666
PATL2	-0.133088	0.802354	0.0956342
LINC02798	0.528997	0.802357	0.0956321
LUM	0.662374	0.802405	0.0956064
GPRIN3	0.662374	0.802405	0.0956064
RGS16	-0.222131	0.802458	0.0955779
AC112484.1	0.301321	0.802496	0.095557
MCCC1-AS1	-0.712348	0.802549	0.0955286
RAB5B	0.0244191	0.802657	0.09547
RPL26	0.0283799	0.80269	0.0954522
C20orf197	0.153531	0.802726	0.0954324
AP001625.2	0.423344	0.802799	0.0953933
AC000403.1	0.316417	0.802852	0.0953647
MYH7B	-0.33295	0.803138	0.0952097
NFATC2IP	-0.0647733	0.8032	0.095176
AC005332.5	0.20329	0.803266	0.0951409
SLCO6A1	0.543235	0.80329	0.0951277
FAM182B	0.123745	0.803367	0.0950863
AC104561.3	0.543393	0.803508	0.0950098
MSL1	0.0555593	0.803601	0.0949595
PTEN	0.0472932	0.803667	0.0949237
ZFPL1	-0.0903829	0.803729	0.0948904
NEURL2	-0.259338	0.803745	0.0948815
TNFAIP6	-0.628801	0.803769	0.0948685
ACBD4	-0.0804729	0.803785	0.0948603
LHX2	-0.9361	0.803809	0.0948473
CIDEC	-0.9361	0.803809	0.0948473
LIPK	-0.9361	0.803809	0.0948473
USP50	0.821911	0.803874	0.0948119
CXCR6	0.821911	0.803874	0.0948119
SEPTIN5	0.821911	0.803874	0.0948119
AF241728.1	0.821911	0.803874	0.0948119
AC117422.1	0.821911	0.803874	0.0948119
MAP6	0.0493355	0.803894	0.0948012
MARVELD3	-0.0600996	0.803917	0.0947885
GYS1	-0.0350778	0.803936	0.0947785
ADD3	0.0220988	0.803974	0.094758
ZNF408	-0.056223	0.804018	0.094734
CD109	0.0406242	0.804066	0.0947085
SMAP2	0.0495597	0.804079	0.094701
PPP2CB	-0.0352812	0.804093	0.0946935
ZNF770	-0.0353969	0.804127	0.0946754
MCF2L	0.114447	0.804157	0.0946594
RAB30-DT	0.0634867	0.804218	0.0946264
C9orf106	0.429218	0.804224	0.0946232
NATD1	0.055526	0.80424	0.0946143
TMEM205	-0.0291711	0.804459	0.0944962
RSBN1	0.0457328	0.804565	0.094439
FSD1L	-0.0499422	0.804578	0.0944318
RNF40	0.0315773	0.804625	0.0944064
AC024575.1	0.208428	0.804627	0.0944057
MAU2	0.0310742	0.804762	0.0943324
ALG10	0.0789387	0.804791	0.094317
AC023157.2	0.123354	0.804802	0.0943111
MACROD2	-0.115435	0.804826	0.0942978
PNMA2	0.303989	0.804841	0.0942899
ATF1	0.0368463	0.804842	0.0942896
TCTEX1D4	0.0473317	0.80485	0.0942848
AC091965.1	0.326692	0.804857	0.0942813
AC012087.2	-0.344392	0.804885	0.0942662
AP002026.1	0.0772684	0.804929	0.0942422
OSBPL2	0.0287974	0.804931	0.0942411
CD2BP2-DT	-0.129387	0.80503	0.0941882
ANXA2R	0.202546	0.805058	0.0941727
ZSCAN26	-0.0633245	0.805115	0.094142
CHRNA3	0.82219	0.805136	0.0941306
NRN1	0.82219	0.805136	0.0941306
ACSBG2	0.82219	0.805136	0.0941306
PIK3R5	0.82219	0.805136	0.0941306
TAMALIN	0.82219	0.805136	0.0941306
ACTA2-AS1	0.82219	0.805136	0.0941306
LINC02603	0.82219	0.805136	0.0941306
AC091153.2	0.82219	0.805136	0.0941306
LLPH-DT	0.82219	0.805136	0.0941306
TMEM158	0.82219	0.805136	0.0941306
AC092296.2	0.82219	0.805136	0.0941306
Z98200.1	0.82219	0.805136	0.0941306
AC092587.1	0.82219	0.805136	0.0941306
FNDC3A	-0.03549	0.80517	0.0941127
CDS1	0.0242069	0.8053	0.0940422
SPRED2	-0.0697501	0.805379	0.0939995
ZNF514	0.0854752	0.805426	0.0939746
COL13A1	-0.434059	0.805546	0.0939098
C2orf49	-0.0568105	0.805569	0.0938971
KIAA1549L	0.234504	0.805603	0.0938791
AFAP1	0.0572494	0.805643	0.0938576
FAM53A	-0.152192	0.80569	0.093832
SPATA6	0.0293237	0.805701	0.0938262
CASQ2	0.66097	0.805787	0.0937797
AC012435.3	0.66097	0.805787	0.0937797
IRAK1BP1	0.0751584	0.805834	0.0937543
HMGB3	0.0386176	0.805883	0.0937279
AC004865.2	-0.38157	0.805983	0.093674
CPLANE2	0.0897498	0.805996	0.0936671
CSPG4	0.118521	0.806026	0.0936512
FKBP1B	0.0800136	0.806027	0.0936503
LIN7B	0.0815248	0.806237	0.0935371
AC022364.1	0.104538	0.806306	0.0934999
ZNF442	-0.170717	0.806314	0.0934959
MFSD8	0.0460763	0.806359	0.0934716
RNF148	-0.58352	0.806429	0.0934338
TBXAS1	0.228358	0.806435	0.0934305
STBD1	0.136158	0.806478	0.0934076
ATP6V1D	0.0278349	0.806505	0.0933929
RAD51D	-0.0819808	0.80656	0.0933635
WRAP73	-0.0422356	0.806595	0.0933444
LINC02292	0.660618	0.80664	0.0933204
MRPL48	0.0342155	0.806725	0.0932744
PHYKPL	-0.0496164	0.807025	0.0931131
AC092683.1	0.515841	0.807092	0.0930772
C10orf67	-0.0717578	0.807146	0.0930482
RBMS3	-0.046721	0.807167	0.0930367
SLPI	0.0326457	0.807246	0.0929942
RB1	0.0316456	0.807272	0.0929799
PRR33	-0.383756	0.807287	0.092972
AC079807.1	-0.291347	0.807291	0.0929701
CYTH3	0.0568609	0.807294	0.0929685
SPATA2L	0.0655722	0.807304	0.0929631
AC027307.1	0.396181	0.807307	0.0929612
CCNY	0.0548997	0.807323	0.0929526
IGSF22	-0.127936	0.80736	0.0929327
MSANTD2	-0.117574	0.807381	0.0929216
SMO	0.167867	0.807382	0.0929207
GJC3	0.660294	0.807427	0.0928967
AC073115.2	0.660294	0.807427	0.0928967
ZNF641	0.0647318	0.807451	0.0928838
CCSER1	0.115529	0.807455	0.0928817
FKRP	0.0759721	0.807534	0.0928393
SCYL3	-0.0533028	0.807555	0.0928278
DMRT3	-0.0958639	0.807588	0.0928102
TOM1L2	0.0403622	0.80759	0.092809
GALNT2	-0.0307472	0.807626	0.0927897
HFE	-0.0462053	0.807649	0.0927771
RAB3A	0.168433	0.807707	0.092746
AC011944.1	0.555012	0.80774	0.0927282
SNX18	0.0440328	0.807744	0.0927263
KHDRBS3	-0.0999626	0.807746	0.0927251
ZNF429	-0.0513017	0.807814	0.0926887
LCLAT1	0.0408949	0.807827	0.0926819
PIH1D2	-0.031992	0.807932	0.0926253
PPFIBP2	-0.0473117	0.807933	0.0926245
S100A7	-0.345705	0.807955	0.0926126
LINC02576	0.669511	0.808017	0.0925793
PKN2-AS1	-0.364944	0.808047	0.0925633
DBI	-0.0278585	0.808056	0.0925588
CCDC144A	-0.288527	0.808154	0.0925059
DLG1	-0.0398303	0.808172	0.0924963
AC092142.1	-0.157102	0.808211	0.0924752
LINC01376	0.123858	0.808213	0.0924742
C10orf53	0.659935	0.808301	0.0924266
TARID	0.659935	0.808301	0.0924266
AC007848.1	0.659935	0.808301	0.0924266
AC012146.3	0.659935	0.808301	0.0924266
INO80B-WBP1	0.659935	0.808301	0.0924266
AC107241.1	-0.689681	0.808304	0.0924252
VCP	0.0195321	0.808318	0.0924178
PTDSS2	0.0659048	0.808338	0.0924072
DCST2	0.187531	0.808411	0.0923678
GIPC1	0.0419914	0.808515	0.0923117
FSTL1	-0.0298285	0.808538	0.0922996
TIMP2	0.174317	0.808555	0.0922905
SRP54	0.0256515	0.808609	0.0922615
SACS	0.123064	0.808637	0.0922464
SLC36A4	-0.0501795	0.80866	0.0922338
EFHC1	-0.0300185	0.808676	0.0922253
C16orf71	0.0343869	0.808719	0.0922026
RRAS	0.0603888	0.808785	0.0921669
RNF43	0.048351	0.808815	0.0921506
AC024337.2	0.659708	0.808855	0.0921295
CCL14	0.659708	0.808855	0.0921295
ZNF516	0.0503863	0.808935	0.0920862
RASL12	0.254843	0.808998	0.0920526
AC027763.2	-0.192036	0.809115	0.0919897
SHISA6	0.669097	0.809157	0.0919672
LINC01266	0.669097	0.809157	0.0919672
MYCBP2	-0.040824	0.809169	0.0919607
PMM2	0.0586706	0.809198	0.091945
GMEB1	0.0478788	0.809207	0.0919404
AC018809.2	0.201399	0.80925	0.0919171
SNRNP48	0.0660686	0.80929	0.0918959
AC092802.1	0.0693225	0.809327	0.0918759
PRKAG1	-0.0305071	0.809363	0.0918565
TRAPPC11	-0.0357985	0.809384	0.0918455
NDUFB11	0.0323419	0.809488	0.0917893
AL117336.2	-0.119963	0.80949	0.0917887
FBXO25	0.0437965	0.809497	0.0917846
CX3CR1	0.825196	0.809609	0.0917245
RPA4	0.825196	0.809609	0.0917245
LINC00539	0.246315	0.80963	0.0917135
DLX5	0.650122	0.80963	0.0917133
IP6K2	0.0242535	0.809766	0.0916403
ST3GAL2	0.0919783	0.809791	0.0916272
AC008035.1	-0.0814776	0.809792	0.0916264
CHMP6	0.0469884	0.809829	0.0916067
PIFO	-0.0223896	0.809893	0.0915721
HINT2	-0.0381419	0.809911	0.0915629
CLIC2	-0.219367	0.809914	0.0915612
SKP1	-0.0240864	0.810038	0.0914943
MPST	0.0339627	0.810082	0.091471
AL450344.2	-0.32685	0.810132	0.0914444
KCNN3	0.280524	0.810144	0.0914376
MSANTD4	-0.0454144	0.810222	0.0913959
VPS52	-0.0343855	0.810322	0.0913425
LGI3	-0.328432	0.81033	0.0913382
CYB5R4	-0.0358969	0.810375	0.0913137
BX537318.1	0.165188	0.810377	0.0913128
ATP2C2-AS1	-0.536471	0.810429	0.0912848
TBC1D32	0.056135	0.810519	0.0912369
PNRC1	-0.0503553	0.810554	0.0912182
TMIE	0.203341	0.810708	0.0911356
GALNS	0.0352078	0.810719	0.0911297
ZAP70	-0.935075	0.810754	0.091111
LMOD1	-0.935075	0.810754	0.091111
IGBP1-AS1	-0.935075	0.810754	0.091111
AL450263.1	-0.935075	0.810754	0.091111
AL021408.1	-0.935075	0.810754	0.091111
LINC01361	-0.935075	0.810754	0.091111
AP000753.2	-0.935075	0.810754	0.091111
AC004253.1	-0.935075	0.810754	0.091111
AL356488.2	-0.935075	0.810754	0.091111
LINC02801	-0.935075	0.810754	0.091111
SCNN1D	0.207667	0.810801	0.091086
AC027097.2	-0.24498	0.810815	0.0910782
KIDINS220	0.0304207	0.810847	0.0910609
ANO10	0.0396755	0.810974	0.0909931
CENPF	0.0594905	0.811003	0.0909776
ZFP36L1	-0.0252536	0.811075	0.090939
RBAK-RBAKDN	-0.0962866	0.811082	0.0909355
LMTK2	0.0417727	0.81111	0.0909204
ZNF518B	0.0482948	0.811135	0.0909071
GATAD1	0.0404696	0.811137	0.0909057
C20orf144	-0.93501	0.811203	0.0908702
BMP8A	-0.93501	0.811203	0.0908702
LINC02857	-0.93501	0.811203	0.0908702
LINC01779	-0.93501	0.811203	0.0908702
AC004921.1	-0.93501	0.811203	0.0908702
LCA5	0.0326295	0.811207	0.0908683
CASKIN2	0.0629564	0.811255	0.0908428
C17orf75	-0.0429812	0.811257	0.0908418
SPRY2	-0.077088	0.811343	0.0907954
WDR27	0.0593833	0.811352	0.0907908
LINC01291	-0.0999253	0.811365	0.0907837
PIGY-DT	0.507665	0.811465	0.0907303
PKD1	0.0523115	0.811543	0.0906887
RBM39	-0.0228943	0.811611	0.0906523
LINC00342	-0.116377	0.811616	0.0906493
EXOSC2	-0.0552784	0.811646	0.0906333
TRMT44	0.0630452	0.81168	0.090615
ROCK1	0.0324607	0.811682	0.0906141
ZNF189	-0.0617236	0.811683	0.0906136
AGAP6	0.109388	0.811723	0.0905922
ZNF566	0.0879244	0.811726	0.0905906
MOGS	0.0547469	0.8118	0.0905508
KDM8	-0.0917032	0.81181	0.0905454
NIF3L1	0.0360471	0.811893	0.0905014
CTXND2	0.340395	0.811967	0.0904618
HSF2BP	0.190372	0.811982	0.0904534
AC125618.1	0.296203	0.812011	0.0904381
APOBEC3H	-0.251938	0.812093	0.0903944
MOCS1	-0.0737467	0.812108	0.0903862
AL356805.1	-0.353298	0.812137	0.0903709
C11orf95	-0.154231	0.812159	0.090359
SPINK2	-0.291975	0.812172	0.0903522
LINC02779	-0.402488	0.81222	0.0903261
LINC01424	0.65785	0.81225	0.0903101
AL133153.2	0.825196	0.812258	0.090306
BX284668.6	0.825196	0.812258	0.090306
LINC01560	0.180843	0.812267	0.0903011
UCHL1	-0.317748	0.812275	0.0902968
FAM228B	0.0676939	0.812295	0.0902863
LINC02518	-0.303804	0.812297	0.0902851
RTN4RL2	0.402311	0.812341	0.0902618
CXCL17	-0.0232099	0.812346	0.0902588
TMEM260	0.0393334	0.812377	0.0902422
WDR47	0.0343643	0.812402	0.0902288
AC011294.1	0.0772664	0.81244	0.0902085
AAK1	-0.0418915	0.812451	0.0902027
BEST1	-0.203014	0.812519	0.0901664
ELOVL1	-0.0355837	0.812539	0.0901559
SEPTIN3	0.300352	0.812547	0.0901516
MBTD1	-0.0716503	0.812655	0.0900938
AC091073.1	-0.466007	0.812679	0.0900808
CHPF2	0.0353201	0.812749	0.0900437
ZFP69B	0.272128	0.812838	0.0899958
MBLAC1	-0.292457	0.812968	0.0899266
GNG4	-0.273971	0.813124	0.089843
PRPF18	-0.0551151	0.813146	0.0898317
WDR31	-0.0423059	0.813186	0.0898103
PPP1R2	-0.0260102	0.813232	0.0897855
C9orf135	-0.0306056	0.813281	0.0897594
HADH	0.0258748	0.813342	0.0897269
CCAR2	0.0390971	0.813351	0.0897221
INO80D	-0.0421034	0.813358	0.089718
TTC33	0.0400607	0.813527	0.0896278
CMTM4	0.043227	0.813549	0.0896164
IL34	-0.16675	0.813601	0.0895887
ITGA2	0.0241329	0.813642	0.0895665
PLIN5	-0.113065	0.813656	0.0895592
LINC02029	-0.490652	0.813752	0.089508
DHX36	0.0393692	0.813775	0.0894954
MYRIP	-0.112047	0.813807	0.0894786
CA2	0.0962686	0.813817	0.0894731
LCK	-0.13983	0.813817	0.0894731
H4C2	0.256706	0.813871	0.0894446
BCAS2	0.0315023	0.813913	0.0894221
AC011416.3	-0.144287	0.813915	0.0894211
NRBP1	-0.0271463	0.81393	0.0894132
ENPP4	-0.0360321	0.813948	0.0894031
RRH	0.825197	0.813959	0.0893972
Z97192.1	0.825197	0.813959	0.0893972
TCF24	0.825197	0.813959	0.0893972
ZNF652	0.0403695	0.814131	0.0893059
LINC00842	-0.169751	0.814234	0.0892507
CRYBA1	0.825197	0.814239	0.0892483
ASPDH	0.825197	0.814239	0.0892483
CFAP61-AS1	0.825197	0.814239	0.0892483
AC119396.1	0.825197	0.814239	0.0892483
AC008738.2	0.825197	0.814239	0.0892483
AC104187.1	0.825197	0.814239	0.0892483
AC022079.2	0.825197	0.814239	0.0892483
CCDC28A-AS1	0.160967	0.814276	0.0892281
PTPRK-AS1	0.38484	0.81428	0.0892262
ZNF385A	0.0482363	0.814283	0.0892249
DRAP1	0.0492398	0.814359	0.0891843
GPBP1L1	-0.0281431	0.814513	0.0891022
ADH5	-0.029073	0.814515	0.089101
LINC00691	0.520059	0.814543	0.0890859
CHD7	0.0397335	0.814602	0.0890547
GTPBP10	0.041256	0.814635	0.0890367
AC100781.1	0.111063	0.814654	0.0890268
RPS27A	0.0236737	0.814723	0.0889899
AEBP2	-0.0400997	0.814789	0.0889546
LRRCC1	-0.0456666	0.814814	0.0889413
AC104024.2	-0.170529	0.814822	0.0889375
MCM7	0.0399579	0.815064	0.0888082
SCRN2	0.0473073	0.815167	0.0887536
PCDHA12	0.326785	0.815221	0.0887244
KIFC3	-0.0583157	0.815345	0.0886584
DTWD2	0.043001	0.815496	0.0885783
CKLF-CMTM1	0.647435	0.815552	0.0885485
AC015853.1	0.647435	0.815552	0.0885485
RASGRF1	-0.237305	0.815574	0.0885368
TXNL1	0.0242055	0.815581	0.0885331
AL451069.3	-0.211263	0.815589	0.0885287
MRPL4	-0.0407949	0.815617	0.0885135
STX6	0.0488476	0.815657	0.0884923
C17orf58	-0.0428188	0.81567	0.0884855
CDHR4	0.0386172	0.815676	0.0884823
CARM1	-0.078746	0.815735	0.0884507
LINC02198	-0.376882	0.815748	0.0884442
CA13	0.0369772	0.815784	0.0884248
SENP5	-0.0295708	0.815818	0.0884066
RALGPS2	0.0522068	0.815842	0.0883939
LMNTD1	0.0554222	0.815867	0.0883805
RPL17	0.0337996	0.815895	0.0883657
APBA2	-0.0970325	0.815944	0.0883396
AL391244.1	0.25285	0.816025	0.0882963
AC097359.2	-0.0905612	0.816067	0.0882744
NOL10	0.0377419	0.816168	0.0882203
TET3	0.059017	0.816186	0.088211
OOEP	0.461178	0.81621	0.088198
B3GNT7	0.0341751	0.816374	0.0881107
ATAD2B	-0.0495261	0.816377	0.0881091
FAM20B	0.0416613	0.816447	0.0880718
ADAMTS15	-0.117694	0.816519	0.0880337
EOLA1	-0.065197	0.816523	0.0880318
AC096887.1	0.359946	0.816666	0.0879556
TUBB4B	0.0198347	0.816685	0.0879455
FAM189B	-0.0639666	0.816735	0.0879186
TMED2	-0.0230191	0.816756	0.0879078
UBAP2L	-0.0236037	0.816781	0.0878943
HAS1	0.825196	0.816872	0.0878462
GRAP	0.825196	0.816872	0.0878462
OR1L8	0.825196	0.816872	0.0878462
AC112487.1	0.825196	0.816872	0.0878462
AC108718.1	0.825196	0.816872	0.0878462
SLC22A31	0.825196	0.816872	0.0878462
LINC01003	0.075894	0.816884	0.0878397
AC024267.3	0.521344	0.816908	0.087827
TTL	0.0722875	0.816916	0.0878225
SOX7	-0.0950661	0.816982	0.0877876
SMARCAL1	-0.0439464	0.816998	0.0877792
MT1F	-0.0796194	0.817003	0.0877764
CLN5	-0.0460313	0.817033	0.0877602
CHST14	0.0895367	0.817077	0.0877368
TAS2R10	0.825196	0.817168	0.0876885
GLRA4	0.825196	0.817168	0.0876885
NQO2-AS1	0.825196	0.817168	0.0876885
AL161644.1	0.825196	0.817168	0.0876885
DSCAM-AS1	0.825196	0.817168	0.0876885
AL139231.1	0.825196	0.817168	0.0876885
AC103739.1	0.825196	0.817168	0.0876885
AC019131.1	0.825196	0.817168	0.0876885
SMIM17	0.825196	0.817168	0.0876885
AL360270.1	-0.43665	0.817276	0.0876312
XYLT1	0.282491	0.817294	0.0876218
AC132872.1	-0.261402	0.817387	0.0875724
MACROH2A2	0.0426734	0.817396	0.0875672
SHLD3	-0.0803341	0.817518	0.0875026
ASXL2	-0.0348679	0.817559	0.0874807
SELENOH	0.0245616	0.817587	0.0874661
NOG	-0.356434	0.817648	0.0874337
AL355488.1	-0.211948	0.817739	0.0873855
PICALM	-0.033805	0.817768	0.08737
DOCK8	0.0664977	0.817811	0.0873471
PSG6	0.825196	0.817868	0.0873165
AC002480.1	0.825196	0.817868	0.0873165
NRAV	0.0321962	0.817907	0.0872958
SMG5	-0.0336111	0.818041	0.0872248
CTR9	-0.0290708	0.818064	0.0872125
ECM2	-0.130906	0.818065	0.0872121
BX470102.1	-0.126968	0.818104	0.0871915
OGFOD3	-0.0364342	0.818109	0.0871889
AL161756.1	-0.376144	0.81815	0.0871672
ABCG5	0.515055	0.81815	0.0871671
FAM167A-AS1	0.825196	0.818171	0.0871558
IGFL4	0.825196	0.818171	0.0871558
AC007336.1	0.825196	0.818171	0.0871558
AC069257.3	0.825196	0.818171	0.0871558
AC009275.1	0.825196	0.818171	0.0871558
AC006207.1	0.825196	0.818171	0.0871558
SLC25A27	0.150941	0.81822	0.0871298
SMC4	0.0467608	0.818246	0.087116
MACROH2A1	0.0257423	0.818367	0.0870519
AC021188.1	0.312768	0.818377	0.0870467
FCGBP	-0.077373	0.81838	0.0870451
PRPF3	-0.0408956	0.818381	0.0870444
AC015712.4	0.377223	0.818391	0.087039
AL020995.1	-0.3797	0.818483	0.0869905
ZNF410	-0.125909	0.818486	0.0869885
LINC00115	-0.382761	0.818504	0.0869794
CARMIL1	0.0331	0.818512	0.0869749
TEX30	-0.0400385	0.818699	0.0868755
AC025244.2	0.592047	0.818701	0.0868747
AZIN1-AS1	-0.0673684	0.818744	0.0868518
CLMN	-0.0262454	0.818753	0.0868468
SPON1	0.262498	0.81882	0.0868115
SYT11	0.228825	0.818836	0.0868028
AC073332.1	-0.135953	0.818897	0.086771
MELTF	-0.103929	0.818908	0.0867647
ATP13A4-AS1	-0.433982	0.818927	0.0867548
ADAMTS6	-0.410002	0.818927	0.0867547
HOPX	0.0906898	0.818931	0.0867528
CLINT1	0.0213136	0.819074	0.086677
APLP1	0.296524	0.819094	0.0866663
B3GNT4	-0.253169	0.819144	0.0866395
DHX9	-0.0260387	0.819193	0.0866139
AC026471.4	0.132213	0.819197	0.0866117
HTT	-0.0487445	0.819313	0.0865503
MIR155HG	-0.457768	0.819326	0.0865432
AC018816.1	-0.314949	0.819393	0.0865075
ANKDD1A	-0.146719	0.819548	0.0864258
NDST1-AS1	-0.193593	0.819567	0.0864158
PTAR1	-0.0443453	0.81963	0.0863824
CCN6	0.571748	0.819641	0.0863764
AC023055.1	0.571748	0.819641	0.0863764
LINC02604	0.141315	0.819648	0.0863727
ALOX12B	-0.386823	0.819652	0.0863704
LINC01948	0.344129	0.819688	0.0863514
NPFFR1	-0.870441	0.819706	0.0863417
IFNL3	-0.870441	0.819706	0.0863417
PLPP4	-0.870441	0.819706	0.0863417
AC009974.1	-0.870441	0.819706	0.0863417
AC112236.2	-0.870441	0.819706	0.0863417
AL031670.1	-0.870441	0.819706	0.0863417
DPP7	-0.0260602	0.819707	0.0863415
SAPCD1-AS1	0.186297	0.819732	0.0863281
FAM83F	-0.0478948	0.819754	0.0863164
AC099487.1	0.645525	0.819821	0.0862809
AC112196.1	0.66527	0.8199	0.0862391
MOBP	0.109893	0.819932	0.0862223
CCDC106	0.0644375	0.81999	0.0861917
CCDC184	-0.0777645	0.820082	0.0861427
CYP26A1	-0.0699446	0.820203	0.0860785
RRM2	0.0753801	0.820227	0.086066
MMP2	-0.0642017	0.820249	0.0860541
LINC00957	-0.211078	0.820252	0.0860525
IRX4	0.347084	0.820254	0.0860517
LIMS1	0.0263712	0.820265	0.0860456
ADCY6-DT	0.451783	0.820291	0.0860323
MYO1E	0.0288493	0.820293	0.0860312
ZSCAN16-AS1	-0.0927263	0.820439	0.0859535
ZC3H7A	0.0329585	0.820469	0.0859376
CARD9	0.140595	0.820476	0.0859339
OTUD3	-0.102349	0.820499	0.0859217
ABCB9	-0.0803516	0.820518	0.0859118
UNG	0.0372037	0.820593	0.0858719
TXNDC17	-0.0294159	0.820598	0.0858696
CISD1	0.0218158	0.8206	0.0858684
AJAP1	-0.173928	0.820668	0.0858327
PSPC1-AS2	0.451448	0.820769	0.0857791
MYL9	-0.0624312	0.820783	0.0857717
BTN3A1	-0.0560199	0.820903	0.0857081
PNMA8A	-0.110666	0.820905	0.0857072
KATNAL2	-0.0478435	0.820923	0.0856978
ZNF625	0.127502	0.820963	0.0856765
ZNF706	-0.0252395	0.821043	0.0856341
ALS2CL	0.0428709	0.82108	0.0856143
MAP2K2	0.0602426	0.821119	0.0855936
THAP8	-0.0878588	0.82116	0.0855722
PIGW	-0.046549	0.821164	0.0855702
KBTBD7	0.0444359	0.821192	0.0855553
JRKL	0.0477043	0.821236	0.085532
AC005479.2	-0.368141	0.821248	0.0855255
SLC35F2	-0.0792293	0.821255	0.0855221
ITGA7	-0.254184	0.821319	0.0854882
RPL23A	0.0244047	0.821348	0.0854727
PRPSAP2	0.0311529	0.821405	0.0854427
TAC3	0.664736	0.82143	0.0854294
UBXN1	-0.0293863	0.821529	0.0853772
RHOT2	0.0284831	0.821541	0.0853707
ZNF724	0.157622	0.821556	0.0853629
ZNF662	-0.167029	0.821578	0.0853512
AL035448.1	-0.228366	0.821693	0.0852904
AAMDC	0.0531371	0.821731	0.0852701
FXYD5	-0.0593959	0.821747	0.0852618
CTTNBP2	-0.084581	0.821795	0.0852366
SLURP2	0.0585237	0.821813	0.0852268
LRRC9	0.400894	0.821844	0.0852106
DHFR	-0.0630319	0.821863	0.0852008
LINC01324	-0.741323	0.821908	0.0851769
MINPP1	-0.0328316	0.821968	0.0851449
AP3B2	0.186614	0.822105	0.0850727
OSGEP	-0.0425856	0.822221	0.0850113
ACSL3	-0.0280361	0.822312	0.0849634
LIPE-AS1	0.0925824	0.822365	0.0849352
R3HDM1	0.0414156	0.822418	0.0849073
AC004593.2	-0.417563	0.822441	0.0848951
CSNK2A2	-0.0344412	0.822502	0.0848631
COX7B	0.0362186	0.822517	0.0848549
AC068338.3	0.23652	0.822566	0.084829
AL138976.2	-0.492112	0.82257	0.0848269
CDH7	-0.24242	0.822647	0.0847863
LRRFIP1	-0.0200226	0.822683	0.0847675
ELP5	-0.0332964	0.822695	0.0847613
RN7SL832P	0.274602	0.822848	0.0846805
TMCO4	0.0369367	0.822856	0.084676
NF2	0.0260552	0.822864	0.0846721
AGMO	0.0927361	0.822879	0.084664
SFSWAP	0.0394295	0.82289	0.0846581
PCYT1B	-0.0653012	0.822969	0.0846166
CD8A	-0.369957	0.823015	0.0845924
AC023300.2	-0.0760411	0.823059	0.0845688
IWS1	0.0353794	0.823093	0.0845512
TMEM18	-0.0444647	0.823173	0.0845088
GABRP	0.0206844	0.823185	0.0845025
SPAG5	-0.0629873	0.823224	0.0844819
CALCA	0.0799693	0.823241	0.0844732
GUF1	-0.0373496	0.823359	0.0844109
AL139082.1	-0.647847	0.823474	0.0843502
NDUFA7	-0.203469	0.823479	0.0843474
EVC	0.115946	0.82354	0.0843152
TCFL5	0.130414	0.823546	0.0843123
TMEM175	0.0344556	0.823632	0.0842669
ADGRV1	-0.0524238	0.823708	0.0842265
SPECC1L	0.0590196	0.823735	0.0842125
CCDC57	0.0360978	0.823829	0.0841629
SLC18A2	-0.432518	0.823856	0.0841486
SHISAL2B	0.368768	0.823863	0.0841451
CYP1B1-AS1	0.114143	0.823939	0.0841047
SRP14	0.0230232	0.823959	0.0840944
PKP3	0.028949	0.82396	0.0840938
ADK	-0.0286583	0.823973	0.0840872
HTR2B	-0.292692	0.824052	0.0840456
ZFP69	-0.147257	0.824116	0.0840118
KCND2	-0.553626	0.824116	0.0840117
KCNJ11	-0.553626	0.824116	0.0840117
AC096637.2	-0.0568717	0.824155	0.083991
AP002992.1	-0.462237	0.824157	0.0839899
ZNF135	0.132511	0.824257	0.0839374
RNF13	-0.0212272	0.824371	0.0838771
ILDR1	-0.0300637	0.824373	0.0838763
SNRNP27	0.0328024	0.824449	0.0838363
SLC50A1	-0.0345977	0.824453	0.0838341
LINC00970	0.372456	0.824461	0.08383
CARD11	0.104127	0.8245	0.0838091
CBLB	-0.0413123	0.824534	0.0837912
AL162231.1	0.185491	0.824548	0.0837843
ISCA1	0.0303829	0.824638	0.0837368
AL021807.1	0.216043	0.824639	0.083736
ADIPOR2	-0.0520326	0.82468	0.0837145
DPM2	0.0355202	0.824725	0.0836908
AL118558.3	-0.150375	0.824734	0.0836862
ATF2	-0.0288057	0.824763	0.0836708
TULP3	0.0306847	0.824767	0.0836686
DDX11-AS1	0.210663	0.824777	0.0836633
AL691447.2	0.481896	0.824794	0.0836546
CAV2	-0.027314	0.82481	0.0836461
CYP2C9	0.192349	0.824929	0.0835836
NELFCD	-0.027917	0.824939	0.0835783
GRIK1	0.403012	0.824966	0.0835642
ZNF20	-0.114813	0.824973	0.0835601
TENT2	0.0289935	0.82515	0.0834669
ZNF236	0.0632667	0.825156	0.0834638
KLHL29	-0.107624	0.82518	0.0834512
AC116366.2	0.123196	0.825185	0.0834487
PCAT7	-0.534105	0.825274	0.0834016
AC242022.1	-0.278639	0.82546	0.0833042
TLDC2	-0.548593	0.825499	0.0832834
ACVR2B-AS1	-0.253179	0.825507	0.0832792
ACP5	-0.0704961	0.825532	0.0832659
GINM1	-0.0241124	0.825558	0.0832522
AC095055.1	-0.221442	0.825562	0.0832505
CPOX	0.0621768	0.825592	0.0832345
AL512791.1	0.331023	0.825595	0.083233
PIP4K2C	-0.0246635	0.825642	0.0832082
PSME3	-0.0238256	0.825682	0.0831869
AC010395.1	0.663258	0.825708	0.0831737
AC087672.2	0.663258	0.825708	0.0831737
ATP2A2	-0.0262713	0.825724	0.0831651
LMAN1	0.0257261	0.825844	0.0831019
MAD2L2	0.0487192	0.825939	0.0830523
TMEM53	0.0426495	0.825939	0.0830519
OSTC	0.0314616	0.825972	0.0830344
ERCC6L	0.0957485	0.82607	0.0829833
ETV1	-0.286643	0.826082	0.0829767
MARVELD2	0.0292658	0.826155	0.0829385
AC007681.1	0.0590471	0.826221	0.082904
RHOQ	-0.0518261	0.826229	0.0828994
NR2C2	0.0656211	0.826235	0.0828964
SLX1B	0.642652	0.82634	0.0828414
S100A14	0.019039	0.826341	0.0828409
TBRG4	0.0302821	0.826357	0.0828324
TOPORS	-0.0338021	0.826372	0.0828244
COP1	0.0268186	0.826377	0.0828219
C1QTNF12	-0.124304	0.82638	0.0828204
DGKD	0.0499949	0.826454	0.0827814
NKD1	0.179117	0.82646	0.0827779
DPM3	-0.0577662	0.826466	0.0827751
AC087071.1	0.662992	0.826485	0.0827653
IGFBPL1	-0.163796	0.826538	0.0827374
ITGA2B	-0.8688	0.826553	0.0827292
CTSW	-0.8688	0.826553	0.0827292
LRRC25	-0.8688	0.826553	0.0827292
AC020907.1	-0.8688	0.826553	0.0827292
AL160408.1	-0.8688	0.826553	0.0827292
AC108693.2	-0.8688	0.826553	0.0827292
AC009656.1	-0.8688	0.826553	0.0827292
AP001266.2	-0.8688	0.826553	0.0827292
AC023906.4	-0.8688	0.826553	0.0827292
KLF14	-0.8688	0.826553	0.0827292
OR2AG1	-0.8688	0.826553	0.0827292
ZSWIM2	0.190317	0.826633	0.0826875
AC016576.1	-0.221357	0.826638	0.0826844
MRPL2	-0.036584	0.82676	0.0826207
TMTC3	0.0259059	0.826814	0.0825924
ALDH1L1-AS2	0.458164	0.826856	0.0825701
P2RX3	-0.143319	0.826958	0.0825163
AL355472.2	-0.150862	0.82699	0.0824999
COL11A2	-0.444118	0.826993	0.0824983
B4GALNT1	0.662818	0.826994	0.0824978
AC148477.2	0.662818	0.826994	0.0824978
NLRP12	-0.868696	0.826997	0.0824962
CLEC18A	-0.868696	0.826997	0.0824962
AL136982.2	-0.868696	0.826997	0.0824962
AC009093.1	-0.868696	0.826997	0.0824962
AL121894.2	-0.868696	0.826997	0.0824962
HCG25	-0.27418	0.827043	0.082472
AC012213.1	0.34472	0.827092	0.0824459
LYAR	-0.0620762	0.827165	0.0824077
IL15	-0.135201	0.827197	0.0823911
PRC1	-0.192953	0.827293	0.0823407
NOD1	0.0807167	0.827303	0.0823353
GMFG	0.662705	0.827325	0.0823239
AL133352.1	0.662705	0.827325	0.0823239
RIF1	-0.0375509	0.827342	0.082315
RGS12	-0.0352249	0.827347	0.0823123
CCT6B	0.0482962	0.827359	0.0823058
MARCHF8	0.0583243	0.827375	0.0822974
GLIPR2	0.0304529	0.827451	0.0822576
CSTA	-0.0996171	0.827456	0.0822552
DIO1	-0.0454755	0.827517	0.0822232
ESR2	-0.194035	0.827603	0.0821778
TCTN2	0.0332895	0.827638	0.0821598
MRPL9	0.0338385	0.8279	0.0820221
AL357033.3	0.662508	0.827902	0.0820213
RRN3	0.0294529	0.827957	0.0819924
FAM216B	0.0252939	0.828036	0.0819506
AAMP	0.0222539	0.828061	0.0819375
FAM214A	0.0357694	0.828097	0.0819189
ZNF562	0.0298932	0.828106	0.0819139
AC104109.2	-0.168252	0.828114	0.0819099
AL359736.1	-0.243368	0.828119	0.0819074
AP5M1	-0.0254673	0.828127	0.0819031
AC093157.2	-0.217893	0.828203	0.0818631
PI4KB	0.0274012	0.828231	0.0818488
ZMYND12	0.0286496	0.828254	0.0818365
NEMF	-0.0245408	0.828262	0.0818323
PECAM1	0.18413	0.828274	0.081826
MSANTD1	0.425083	0.828292	0.0818167
PUM3	-0.0432689	0.828313	0.0818055
AC138625.2	-0.55286	0.828322	0.0818008
NRAS	0.0340027	0.828351	0.0817855
CACNA1F	0.641767	0.828376	0.0817727
HSPB3	0.641767	0.828376	0.0817727
AC007292.1	0.641767	0.828376	0.0817727
ERBIN	0.0332384	0.828429	0.0817448
SNHG32	0.0315348	0.82848	0.0817181
TGFB2	0.0320596	0.828489	0.0817131
AL358472.5	0.269928	0.828512	0.0817014
LARGE1	-0.0942107	0.828545	0.0816837
ZNF667-AS1	-0.0436731	0.828566	0.0816727
ZNF788P	0.133192	0.828651	0.0816285
LRFN1	0.611578	0.828665	0.0816212
AC138230.1	0.611578	0.828665	0.0816212
CDKL3	0.0654474	0.828781	0.0815603
UFSP1	-0.128987	0.828808	0.0815459
NUBPL	0.0356635	0.828811	0.0815446
AC104958.1	0.471064	0.828816	0.0815421
ZNF692	0.0478822	0.828977	0.0814574
BCDIN3D	-0.0718467	0.829017	0.0814364
RPP30	0.0449738	0.829064	0.0814119
PRRC2C	-0.025032	0.829183	0.0813498
GRAMD1C	-0.0358608	0.829191	0.0813455
AC008915.3	-0.120532	0.829268	0.081305
CDC37L1	-0.0358324	0.829339	0.0812678
AP001381.1	0.400513	0.829345	0.0812648
CRADD	0.0353723	0.829364	0.0812546
AC087276.2	0.4005	0.829368	0.0812528
RNPC3	0.0595975	0.829481	0.0811936
EHHADH	0.057123	0.829484	0.0811922
EVA1B	0.0920768	0.829505	0.0811812
MYLK3	0.110264	0.829517	0.0811748
TONSL	0.0899731	0.829559	0.0811526
ZNF428	0.0567411	0.829565	0.0811494
MALSU1	0.0323177	0.829569	0.0811473
MRM3	0.055229	0.829737	0.0810594
KIN	0.0429976	0.829753	0.0810509
FADS3	-0.100933	0.829768	0.0810432
LZTS2	-0.043635	0.829854	0.0809981
AC026704.1	0.0693524	0.829893	0.0809777
RANBP9	0.0491924	0.829916	0.080966
AC104411.1	0.197558	0.829946	0.0809503
INPP1	0.0359064	0.829952	0.0809468
RTKN2	0.0784425	0.830081	0.0808796
LINC00310	0.536616	0.830163	0.0808364
ZNF426	0.0337163	0.830172	0.0808319
RFX3-AS1	0.140952	0.830229	0.080802
NUB1	0.0336752	0.830331	0.0807487
PNLIPRP3	-0.0509079	0.830351	0.0807383
MANBAL	-0.0260998	0.830366	0.0807306
KPNA3	-0.0223214	0.830368	0.0807292
SEC23IP	0.0260264	0.830466	0.080678
MYEF2	0.0460121	0.830545	0.0806368
RNF187	0.0434787	0.83058	0.0806187
FAM161B	-0.0613198	0.830588	0.0806141
FABP5	-0.0386295	0.830618	0.0805985
AC096677.1	0.177876	0.830667	0.0805732
AC009065.4	-0.291251	0.830736	0.0805369
TMC3-AS1	0.327831	0.830742	0.0805338
PSAP	-0.0169985	0.830748	0.0805305
RAB30	-0.0622411	0.830752	0.0805288
LINC02803	-0.424162	0.830978	0.0804104
RTEL1	0.23369	0.83099	0.0804041
AC105411.1	-0.368934	0.83099	0.080404
RPS24	0.0272737	0.831035	0.0803808
TMEM38B	0.0419531	0.831101	0.0803461
SLCO3A1	-0.0802239	0.831123	0.0803348
AC019197.1	-0.310511	0.83115	0.0803205
VTI1A	-0.0422728	0.831161	0.0803147
TRAPPC8	0.0287936	0.831164	0.0803133
NDNF	-0.129019	0.831234	0.0802769
SLC26A7	0.147324	0.831243	0.0802717
MYO3A	0.640515	0.831279	0.0802533
CCDC83	0.640515	0.831279	0.0802533
LINC01873	0.640515	0.831279	0.0802533
SCMH1	-0.0393361	0.831314	0.080235
F2RL1	0.0286138	0.831331	0.0802258
ARMCX3	-0.0349403	0.831424	0.0801774
SYNJ2	0.0505114	0.831519	0.080128
LUC7L2	-0.0327062	0.831647	0.0800608
TP53AIP1	0.0619273	0.831656	0.0800561
SMTN	-0.0697851	0.831669	0.0800497
HBQ1	0.451675	0.831682	0.0800427
TERF1	0.0390483	0.831685	0.0800412
TPPP3	-0.0217327	0.831698	0.0800341
ARHGEF2	0.0475414	0.83171	0.0800281
H1-10	0.0713172	0.831722	0.080022
SRSF2	-0.0230698	0.831748	0.0800085
AC013553.3	0.264027	0.831785	0.0799888
CNTNAP1	-0.240387	0.831791	0.0799859
TSFM	-0.0337387	0.831833	0.0799641
AC026740.1	0.360395	0.831905	0.0799265
AC006254.1	-0.385822	0.83191	0.0799236
PINK1-AS	0.0806744	0.831924	0.0799164
DIRAS2	0.432652	0.832078	0.0798358
HOXB5	0.640166	0.832094	0.0798277
CPA5	0.640166	0.832094	0.0798277
AC253536.6	0.640166	0.832094	0.0798277
WDR17	0.102764	0.832135	0.0798061
ZNF354C	0.0936261	0.832171	0.0797875
TESC	0.209251	0.832181	0.0797824
IQCE	-0.0344159	0.832256	0.0797428
CARD8-AS1	-0.150433	0.832302	0.0797189
ZNF415	0.109096	0.832307	0.0797162
RNF7	-0.024009	0.832331	0.079704
CEP192	0.0540585	0.832409	0.0796631
MRPS21	-0.0254561	0.832469	0.0796321
HDGFL3	0.045858	0.832537	0.0795963
ZNF182	0.0551162	0.832597	0.0795651
PTPN4	0.0348652	0.83271	0.0795061
COL6A3	0.458864	0.832746	0.0794873
TMC3	0.444575	0.832818	0.0794496
ZBED1	-0.0294783	0.832823	0.0794474
EAF1-AS1	0.639819	0.832906	0.0794043
AP000919.1	0.639819	0.832906	0.0794043
NAV2	-0.0525214	0.832969	0.079371
IDH1	0.0193912	0.833027	0.0793409
RGS22	-0.0469143	0.833218	0.0792415
SPINK13	0.412957	0.833226	0.0792369
AC013271.1	-0.291041	0.833239	0.0792303
THOP1	-0.0328941	0.83325	0.0792244
AC068389.1	0.596137	0.833316	0.0791904
COPS3	0.0277763	0.833325	0.0791856
PLXNA3	-0.0548061	0.833385	0.0791541
NR1I2	0.825192	0.833399	0.0791469
RAB39A	0.825192	0.833399	0.0791469
FAM163B	0.825192	0.833399	0.0791469
AL162293.1	0.825192	0.833399	0.0791469
KIF1C-AS1	0.825192	0.833399	0.0791469
LINC00868	0.825192	0.833399	0.0791469
AL360219.2	0.825192	0.833399	0.0791469
AC084757.4	0.825192	0.833399	0.0791469
SPRR5	0.825192	0.833399	0.0791469
AL138752.2	0.639599	0.833422	0.0791351
PTPRG	-0.0460659	0.833429	0.0791312
DEPDC5	-0.0780397	0.833434	0.0791286
NSG1	-0.0956156	0.83352	0.0790838
PIGO	-0.0286484	0.833572	0.079057
MYO5A	-0.0389803	0.833628	0.0790275
RBM10	-0.031744	0.83365	0.0790164
MORN4	-0.0497088	0.833713	0.0789836
MAN2A1	-0.0341186	0.833744	0.0789674
MCHR1	0.639452	0.833767	0.0789553
AC007285.1	0.639452	0.833767	0.0789553
ATAD5	0.119497	0.83377	0.0789536
AC244517.11	0.510493	0.833956	0.0788566
QRSL1	0.0295733	0.833986	0.0788415
AKAP8	0.0387988	0.834003	0.0788325
CROCC2	0.0703612	0.834003	0.0788324
AC068473.5	0.0878174	0.834004	0.0788317
SYNM	0.161759	0.834011	0.0788284
SEPTIN6	0.0559343	0.834096	0.0787837
MYO19	-0.0342109	0.83422	0.0787196
UFD1	0.0312726	0.834228	0.078715
OVOL1-AS1	0.639216	0.834323	0.0786657
AC080038.1	0.639216	0.834323	0.0786657
CU634019.5	0.639216	0.834323	0.0786657
TAOK2	0.0486686	0.834421	0.0786146
RELCH	0.0323673	0.83444	0.0786049
EPHA1	0.0390127	0.834464	0.0785923
ACTG2	0.41751	0.83455	0.0785478
PALLD	0.0216247	0.834601	0.0785213
AC080013.5	0.369775	0.834612	0.0785154
ZNF92	-0.0440676	0.834612	0.0785153
DUBR	0.0500249	0.834631	0.0785057
FAM214B	-0.0488245	0.834678	0.078481
TP53BP2	0.0432044	0.834695	0.078472
NOXA1	0.0588892	0.834703	0.0784682
EGLN2	-0.102002	0.83472	0.078459
ANKHD1	-0.0952811	0.834747	0.0784452
LINC01135	-0.208953	0.834747	0.078445
ZNF263	0.0552632	0.834872	0.0783801
LSM12	0.0385162	0.834932	0.0783487
RHPN1	-0.0433374	0.834949	0.0783402
AC138393.3	-0.279817	0.834956	0.0783363
CYTH2	0.0266245	0.834982	0.0783227
BCAS1	0.0278387	0.835047	0.0782891
MRAP2	0.0643058	0.835058	0.0782835
TOMM20L	0.315807	0.835076	0.0782739
DCDC2	0.0738416	0.83508	0.0782719
AP003390.1	-0.358373	0.835138	0.0782416
CFAP44	0.0273164	0.835161	0.0782299
H4-16	0.09055	0.835262	0.0781772
ENOSF1	-0.0354664	0.835283	0.0781663
COG2	0.0330608	0.835308	0.0781536
DENR	-0.0212071	0.835426	0.078092
LINC01187	0.0942086	0.835437	0.0780861
HNRNPC	-0.0197237	0.835465	0.0780715
GDAP2	-0.0318755	0.83547	0.0780694
ANKRD10	-0.0287595	0.835595	0.078004
ACTR1A	-0.0246068	0.835598	0.0780027
NEBL	-0.0274394	0.835689	0.0779552
CDC25C	-0.127867	0.835729	0.0779347
AL359979.2	0.116954	0.835887	0.0778526
ANKRD24	0.25992	0.835961	0.0778141
KLHL12	0.0308746	0.835971	0.0778089
NIN	0.0336121	0.836013	0.0777869
AC007878.1	0.135932	0.836017	0.077785
CACNA1I	0.825192	0.83603	0.0777779
FGF9	0.825192	0.83603	0.0777779
DSC1	0.825192	0.83603	0.0777779
OR2A25	0.825192	0.83603	0.0777779
ARHGAP26-AS1	0.825192	0.83603	0.0777779
AC004975.2	0.825192	0.83603	0.0777779
TMEM212-AS1	0.825192	0.83603	0.0777779
LINC02005	0.825192	0.83603	0.0777779
LINC02186	0.825192	0.83603	0.0777779
SEPTIN4-AS1	0.825192	0.83603	0.0777779
LINC01887	0.825192	0.83603	0.0777779
AC010327.2	0.825192	0.83603	0.0777779
AC012464.3	0.825192	0.83603	0.0777779
AC116312.1	0.825192	0.83603	0.0777779
AC148477.4	0.825192	0.83603	0.0777779
RBP1	-0.0474983	0.836153	0.0777142
POLE4	0.0385173	0.836159	0.0777113
LGI4	0.513689	0.836186	0.0776969
ADM	0.028971	0.836196	0.0776921
KLF3	-0.0234842	0.836234	0.0776722
C1QTNF3	0.320289	0.836357	0.0776081
NAPA	0.028398	0.836359	0.0776073
ACCS	-0.0574826	0.836443	0.0775635
CHFR	-0.0324077	0.83652	0.0775235
RPS27	0.0376932	0.836585	0.0774901
TMEM186	0.0489335	0.836594	0.0774854
DENND4A	-0.0516094	0.836635	0.0774639
IFT140	0.0270381	0.836797	0.0773799
PAOX	-0.0758976	0.836816	0.0773702
AC092718.6	0.338593	0.836817	0.0773693
OARD1	-0.0334354	0.836901	0.0773258
HIGD1B	0.825192	0.836912	0.0773204
KAAG1	0.825192	0.836912	0.0773204
TAFA4	0.825192	0.836912	0.0773204
LINC00482	0.825192	0.836912	0.0773204
SPINK14	0.825192	0.836912	0.0773204
H2AC18	0.825192	0.836912	0.0773204
LINC02076	0.825192	0.836912	0.0773204
AF124730.1	0.825192	0.836912	0.0773204
LINC01013	0.825192	0.836912	0.0773204
AL390866.1	0.825192	0.836912	0.0773204
AC116096.1	0.825192	0.836912	0.0773204
AC022031.2	0.825192	0.836912	0.0773204
AL451050.2	0.825192	0.836912	0.0773204
IER3-AS1	0.825192	0.836912	0.0773204
SHBG	0.19631	0.837057	0.0772449
MIR3150BHG	-0.181636	0.837123	0.0772107
NELFE	0.0240492	0.837135	0.0772047
PTPRK	0.0290153	0.837173	0.077185
POLR1C	0.0270124	0.837201	0.0771705
DUSP7	-0.0852051	0.837223	0.0771589
HINFP	0.0464514	0.837288	0.0771253
AP002807.1	0.194134	0.837311	0.0771133
VPS26C	-0.030638	0.837312	0.0771129
TRIM26	0.0333507	0.837328	0.0771042
AC004542.2	-0.073748	0.837344	0.0770959
NMT2	0.0546387	0.83742	0.0770567
ECHDC3	0.294947	0.837548	0.0769905
SLC25A45	0.0729061	0.837572	0.0769778
ZNF714	0.0447757	0.837642	0.0769415
PIGS	0.0295421	0.837699	0.0769121
HIP1	0.0613069	0.837752	0.0768847
ITPA	-0.0297287	0.837806	0.0768563
TMEM105	-0.197768	0.837842	0.0768381
CRACDL	-0.0467192	0.837891	0.0768122
ATG9B	0.0634129	0.837906	0.0768046
GPATCH3	0.0570673	0.837964	0.0767746
LINC01422	-0.401835	0.837997	0.0767576
PINX1	-0.0829242	0.838002	0.076755
MCAT	0.0350079	0.838053	0.0767288
OGFRL1	0.0401261	0.838079	0.076715
APEX2	-0.0334002	0.838219	0.0766427
ACTG1	-0.0184984	0.838231	0.0766365
AC012467.2	-0.144956	0.838309	0.0765961
IMMP2L	-0.0483988	0.838324	0.0765881
GLUD1	-0.0212008	0.838464	0.0765158
RHOC	-0.0226268	0.838521	0.0764863
FGF11	0.0539741	0.838523	0.0764848
CNBD2	0.367193	0.838634	0.0764275
AMZ2	-0.0210787	0.838647	0.0764206
ZNF223	0.160378	0.838747	0.076369
AHCYL2	-0.0478845	0.838751	0.0763671
ABI1	0.0188914	0.83879	0.0763468
HPS5	0.0292191	0.838822	0.07633
TOX3	0.0456248	0.83887	0.0763053
PATJ	-0.0259047	0.838899	0.0762905
CEP55	0.119226	0.838914	0.0762824
AP000223.1	0.334937	0.83893	0.0762741
SMIM8	-0.0449078	0.838958	0.0762596
OBI1	-0.0460577	0.838971	0.0762532
AC025265.1	0.434213	0.838989	0.0762436
NINJ2	0.0909647	0.839121	0.0761754
SOX12	-0.171985	0.839123	0.0761746
RPRD1B	0.0310614	0.839128	0.0761719
DHX34	-0.0543898	0.839225	0.0761218
WARS2	0.0361807	0.839284	0.076091
AC090371.1	0.119641	0.839297	0.0760841
ATF6	0.0233927	0.839326	0.0760694
DNAH6	-0.0281538	0.839359	0.0760521
SCYL1	0.0278047	0.839409	0.0760263
AKT1	-0.0516349	0.839491	0.0759838
ALPK3	0.119752	0.839614	0.0759201
TVP23C-CDRT4	-0.173369	0.839672	0.0758902
FOXP3	0.825192	0.839737	0.0758569
PTPRN	0.825192	0.839737	0.0758569
SNAP91	0.825192	0.839737	0.0758569
CHRD	0.825192	0.839737	0.0758569
EEF1A2	0.825192	0.839737	0.0758569
PITX3	0.825192	0.839737	0.0758569
DAO	0.825192	0.839737	0.0758569
TNNT2	0.825192	0.839737	0.0758569
FAM209A	0.825192	0.839737	0.0758569
GDAP1L1	0.825192	0.839737	0.0758569
KLRC1	0.825192	0.839737	0.0758569
MIP	0.825192	0.839737	0.0758569
IRF8	0.825192	0.839737	0.0758569
GC	0.825192	0.839737	0.0758569
C1QTNF2	0.825192	0.839737	0.0758569
PTPRO	0.825192	0.839737	0.0758569
RAB3C	0.825192	0.839737	0.0758569
COL26A1	0.825192	0.839737	0.0758569
NPY1R	0.825192	0.839737	0.0758569
SPATA19	0.825192	0.839737	0.0758569
SNX20	0.825192	0.839737	0.0758569
ADRA1B	0.825192	0.839737	0.0758569
OR13D1	0.825192	0.839737	0.0758569
GRM8	0.825192	0.839737	0.0758569
C12orf40	0.825192	0.839737	0.0758569
ANKRD20A2P	0.825192	0.839737	0.0758569
CEND1	0.825192	0.839737	0.0758569
NPIPB13	0.825192	0.839737	0.0758569
RD3	0.825192	0.839737	0.0758569
ALPK2	0.825192	0.839737	0.0758569
SPDYC	0.825192	0.839737	0.0758569
PKHD1L1	0.825192	0.839737	0.0758569
SMN2	0.825192	0.839737	0.0758569
DPF3	0.825192	0.839737	0.0758569
KRTAP16-1	0.825192	0.839737	0.0758569
LINC01825	0.825192	0.839737	0.0758569
AL024497.1	0.825192	0.839737	0.0758569
AL139246.1	0.825192	0.839737	0.0758569
LINC01754	0.825192	0.839737	0.0758569
LINC01594	0.825192	0.839737	0.0758569
AL109741.1	0.825192	0.839737	0.0758569
LINC00974	0.825192	0.839737	0.0758569
AC004973.1	0.825192	0.839737	0.0758569
LINC00629	0.825192	0.839737	0.0758569
LINC01820	0.825192	0.839737	0.0758569
AL590723.1	0.825192	0.839737	0.0758569
AL356056.1	0.825192	0.839737	0.0758569
AL160270.1	0.825192	0.839737	0.0758569
KIZ-AS1	0.825192	0.839737	0.0758569
AL607028.1	0.825192	0.839737	0.0758569
CHRM3-AS2	0.825192	0.839737	0.0758569
LINC00458	0.825192	0.839737	0.0758569
IQCM	0.825192	0.839737	0.0758569
AL138895.1	0.825192	0.839737	0.0758569
AC073046.1	0.825192	0.839737	0.0758569
HAND2-AS1	0.825192	0.839737	0.0758569
UNQ6494	0.825192	0.839737	0.0758569
LINC01522	0.825192	0.839737	0.0758569
CD81-AS1	0.825192	0.839737	0.0758569
LINC01258	0.825192	0.839737	0.0758569
AC092490.1	0.825192	0.839737	0.0758569
GOLGA8K	0.825192	0.839737	0.0758569
AC103952.2	0.825192	0.839737	0.0758569
AC022915.2	0.825192	0.839737	0.0758569
AP001001.1	0.825192	0.839737	0.0758569
AP005436.1	0.825192	0.839737	0.0758569
CCDC179	0.825192	0.839737	0.0758569
AC007570.1	0.825192	0.839737	0.0758569
AP003170.4	0.825192	0.839737	0.0758569
AC025165.3	0.825192	0.839737	0.0758569
LINC01413	0.825192	0.839737	0.0758569
AC120024.1	0.825192	0.839737	0.0758569
AC099684.2	0.825192	0.839737	0.0758569
U91319.1	0.825192	0.839737	0.0758569
AL121989.1	0.825192	0.839737	0.0758569
AC004817.3	0.825192	0.839737	0.0758569
AC108451.2	0.825192	0.839737	0.0758569
AC022146.2	0.825192	0.839737	0.0758569
AC016747.2	0.825192	0.839737	0.0758569
AL583856.2	0.825192	0.839737	0.0758569
AC015660.3	0.825192	0.839737	0.0758569
AC245014.3	0.825192	0.839737	0.0758569
AC005393.1	0.825192	0.839737	0.0758569
AC025271.4	0.825192	0.839737	0.0758569
AC092376.2	0.825192	0.839737	0.0758569
AL451007.2	0.825192	0.839737	0.0758569
HECW1	0.825192	0.839737	0.0758569
GNB3	0.825192	0.839737	0.0758569
RBPJL	0.825192	0.839737	0.0758569
IL10	0.825192	0.839737	0.0758569
KCNH5	0.825192	0.839737	0.0758569
CMTM2	0.825192	0.839737	0.0758569
ZNF385D	0.825192	0.839737	0.0758569
CELF5	0.825192	0.839737	0.0758569
PCP2	0.825192	0.839737	0.0758569
FOXL2	0.825192	0.839737	0.0758569
S100A7A	0.825192	0.839737	0.0758569
NTF3	0.825192	0.839737	0.0758569
ADAMTSL2	0.825192	0.839737	0.0758569
GJC2	0.825192	0.839737	0.0758569
AC027801.1	0.825192	0.839737	0.0758569
CYS1	0.825192	0.839737	0.0758569
LINC02593	0.825192	0.839737	0.0758569
PCOLCE-AS1	0.825192	0.839737	0.0758569
LINC01546	0.825192	0.839737	0.0758569
LINC02587	0.825192	0.839737	0.0758569
AC139149.1	0.825192	0.839737	0.0758569
AC022400.2	0.825192	0.839737	0.0758569
AL049646.1	0.825192	0.839737	0.0758569
NFE4	0.825192	0.839737	0.0758569
MRPS9-AS1	0.825192	0.839737	0.0758569
AC007272.1	0.825192	0.839737	0.0758569
LINC00462	0.825192	0.839737	0.0758569
AC099654.1	0.825192	0.839737	0.0758569
LINC01952	0.825192	0.839737	0.0758569
LINC00412	0.825192	0.839737	0.0758569
LINC01889	0.825192	0.839737	0.0758569
AL158832.1	0.825192	0.839737	0.0758569
AL158071.3	0.825192	0.839737	0.0758569
AC073130.2	0.825192	0.839737	0.0758569
AC010973.2	0.825192	0.839737	0.0758569
AC092435.2	0.825192	0.839737	0.0758569
AC069120.1	0.825192	0.839737	0.0758569
NCRNA00250	0.825192	0.839737	0.0758569
AC060765.1	0.825192	0.839737	0.0758569
GRPEL2-AS1	0.825192	0.839737	0.0758569
AC124276.1	0.825192	0.839737	0.0758569
AC069234.1	0.825192	0.839737	0.0758569
AC133555.3	0.825192	0.839737	0.0758569
AL096869.2	0.825192	0.839737	0.0758569
AC109462.1	0.825192	0.839737	0.0758569
AC104041.1	0.825192	0.839737	0.0758569
AC091891.1	0.825192	0.839737	0.0758569
AC020779.2	0.825192	0.839737	0.0758569
AC126696.2	0.825192	0.839737	0.0758569
AC099314.1	0.825192	0.839737	0.0758569
AC110285.2	0.825192	0.839737	0.0758569
AC104984.4	0.825192	0.839737	0.0758569
AC015813.3	0.825192	0.839737	0.0758569
URGCP-MRPS24	0.825192	0.839737	0.0758569
AFAP1-AS1	0.825192	0.839737	0.0758569
AC000068.2	0.825192	0.839737	0.0758569
AL157392.4	0.825192	0.839737	0.0758569
AL391069.2	0.825192	0.839737	0.0758569
AC008121.2	0.825192	0.839737	0.0758569
AC002401.3	0.825192	0.839737	0.0758569
AC092794.2	0.825192	0.839737	0.0758569
AC007485.1	0.825192	0.839737	0.0758569
AC126175.2	0.825192	0.839737	0.0758569
AL354811.1	0.825192	0.839737	0.0758569
TAC1	0.825184	0.839738	0.0758561
MYH13	0.825184	0.839738	0.0758561
PGLYRP1	0.825184	0.839738	0.0758561
CASR	0.825184	0.839738	0.0758561
KIF26A	0.825184	0.839738	0.0758561
RASGRP2	0.825184	0.839738	0.0758561
CAMK2A	0.825184	0.839738	0.0758561
SPP2	0.825184	0.839738	0.0758561
ADD2	0.825184	0.839738	0.0758561
DCX	0.825184	0.839738	0.0758561
APBB1IP	0.825184	0.839738	0.0758561
ITGA8	0.825184	0.839738	0.0758561
CST7	0.825184	0.839738	0.0758561
ADCYAP1R1	0.825184	0.839738	0.0758561
CDH17	0.825184	0.839738	0.0758561
SCGN	0.825184	0.839738	0.0758561
AFP	0.825184	0.839738	0.0758561
PGR	0.825184	0.839738	0.0758561
OPRK1	0.825184	0.839738	0.0758561
P2RX5	0.825184	0.839738	0.0758561
SLCO1A2	0.825184	0.839738	0.0758561
CETP	0.825184	0.839738	0.0758561
HEPH	0.825184	0.839738	0.0758561
THPO	0.825184	0.839738	0.0758561
SLC5A4	0.825184	0.839738	0.0758561
GRAP2	0.825184	0.839738	0.0758561
CST4	0.825184	0.839738	0.0758561
CDH20	0.825184	0.839738	0.0758561
RHOXF1	0.825184	0.839738	0.0758561
CHRDL1	0.825184	0.839738	0.0758561
ZDHHC15	0.825184	0.839738	0.0758561
AMH	0.825184	0.839738	0.0758561
PDE4C	0.825184	0.839738	0.0758561
OGN	0.825184	0.839738	0.0758561
HGFAC	0.825184	0.839738	0.0758561
APOA4	0.825184	0.839738	0.0758561
IL26	0.825184	0.839738	0.0758561
GLP1R	0.825184	0.839738	0.0758561
TREML2	0.825184	0.839738	0.0758561
HDGFL1	0.825184	0.839738	0.0758561
ITK	0.825184	0.839738	0.0758561
SLC5A7	0.825184	0.839738	0.0758561
DLGAP3	0.825184	0.839738	0.0758561
CFHR3	0.825184	0.839738	0.0758561
SERPINC1	0.825184	0.839738	0.0758561
A4GNT	0.825184	0.839738	0.0758561
MMP8	0.825184	0.839738	0.0758561
PROX2	0.825184	0.839738	0.0758561
INSL4	0.825184	0.839738	0.0758561
GRIA2	0.825184	0.839738	0.0758561
CXorf21	0.825184	0.839738	0.0758561
IQSEC3	0.825184	0.839738	0.0758561
PRB2	0.825184	0.839738	0.0758561
TAS2R9	0.825184	0.839738	0.0758561
HCRTR1	0.825184	0.839738	0.0758561
XPNPEP2	0.825184	0.839738	0.0758561
CD244	0.825184	0.839738	0.0758561
LY9	0.825184	0.839738	0.0758561
PDE1B	0.825184	0.839738	0.0758561
MAGEA9	0.825184	0.839738	0.0758561
CHST8	0.825184	0.839738	0.0758561
IRGC	0.825184	0.839738	0.0758561
AC105760.1	0.825184	0.839738	0.0758561
GNG13	0.825184	0.839738	0.0758561
ZNF835	0.825184	0.839738	0.0758561
ADORA2A	0.825184	0.839738	0.0758561
FEZF1	0.825184	0.839738	0.0758561
ATP1B2	0.825184	0.839738	0.0758561
PRRG3	0.825184	0.839738	0.0758561
FUT5	0.825184	0.839738	0.0758561
LILRB2	0.825184	0.839738	0.0758561
C1QL1	0.825184	0.839738	0.0758561
LRRC4B	0.825184	0.839738	0.0758561
BARX1	0.825184	0.839738	0.0758561
RHOXF2	0.825184	0.839738	0.0758561
HHLA1	0.825184	0.839738	0.0758561
NES	0.825184	0.839738	0.0758561
TPTE2	0.825184	0.839738	0.0758561
IL2RA	0.825184	0.839738	0.0758561
UGT2A3	0.825184	0.839738	0.0758561
CSN2	0.825184	0.839738	0.0758561
GPR45	0.825184	0.839738	0.0758561
HLX	0.825184	0.839738	0.0758561
SLC28A2	0.825184	0.839738	0.0758561
BRDT	0.825184	0.839738	0.0758561
SULT6B1	0.825184	0.839738	0.0758561
PLA2G12B	0.825184	0.839738	0.0758561
PCDH10	0.825184	0.839738	0.0758561
PLCZ1	0.825184	0.839738	0.0758561
METTL21C	0.825184	0.839738	0.0758561
SLC25A47	0.825184	0.839738	0.0758561
ADAD2	0.825184	0.839738	0.0758561
CTRL	0.825184	0.839738	0.0758561
XCL1	0.825184	0.839738	0.0758561
ILDR2	0.825184	0.839738	0.0758561
FAM163A	0.825184	0.839738	0.0758561
AFF3	0.825184	0.839738	0.0758561
STXBP5L	0.825184	0.839738	0.0758561
CORIN	0.825184	0.839738	0.0758561
LIX1	0.825184	0.839738	0.0758561
TTBK1	0.825184	0.839738	0.0758561
GABRR1	0.825184	0.839738	0.0758561
TRIM50	0.825184	0.839738	0.0758561
SPIN2A	0.825184	0.839738	0.0758561
ARHGAP36	0.825184	0.839738	0.0758561
SNTG1	0.825184	0.839738	0.0758561
IDI2	0.825184	0.839738	0.0758561
C11orf53	0.825184	0.839738	0.0758561
TDO2	0.825184	0.839738	0.0758561
G6PC2	0.825184	0.839738	0.0758561
KCNK13	0.825184	0.839738	0.0758561
BOLL	0.825184	0.839738	0.0758561
DMP1	0.825184	0.839738	0.0758561
MEPE	0.825184	0.839738	0.0758561
ACMSD	0.825184	0.839738	0.0758561
TEX29	0.825184	0.839738	0.0758561
CDH12	0.825184	0.839738	0.0758561
ELMO1	0.825184	0.839738	0.0758561
SLC24A2	0.825184	0.839738	0.0758561
PPEF2	0.825184	0.839738	0.0758561
GDF6	0.825184	0.839738	0.0758561
COLEC12	0.825184	0.839738	0.0758561
ITLN2	0.825184	0.839738	0.0758561
FCER1G	0.825184	0.839738	0.0758561
WFDC8	0.825184	0.839738	0.0758561
CARMIL2	0.825184	0.839738	0.0758561
CILP2	0.825184	0.839738	0.0758561
PTH1R	0.825184	0.839738	0.0758561
COX7A1	0.825184	0.839738	0.0758561
TDRD5	0.825184	0.839738	0.0758561
KCNF1	0.825184	0.839738	0.0758561
IGFN1	0.825184	0.839738	0.0758561
ACSL6	0.825184	0.839738	0.0758561
SLC30A8	0.825184	0.839738	0.0758561
SSMEM1	0.825184	0.839738	0.0758561
GPR101	0.825184	0.839738	0.0758561
TMEM100	0.825184	0.839738	0.0758561
NYAP1	0.825184	0.839738	0.0758561
ANKRD40CL	0.825184	0.839738	0.0758561
LOXHD1	0.825184	0.839738	0.0758561
OR51I1	0.825184	0.839738	0.0758561
KLK2	0.825184	0.839738	0.0758561
AC010323.1	0.825184	0.839738	0.0758561
CD300A	0.825184	0.839738	0.0758561
DNASE1L2	0.825184	0.839738	0.0758561
RAB3IL1	0.825184	0.839738	0.0758561
H3-4	0.825184	0.839738	0.0758561
PPDPFL	0.825184	0.839738	0.0758561
TXNDC2	0.825184	0.839738	0.0758561
GBX2	0.825184	0.839738	0.0758561
SHOX2	0.825184	0.839738	0.0758561
OR13J1	0.825184	0.839738	0.0758561
GRM5	0.825184	0.839738	0.0758561
GSG1L	0.825184	0.839738	0.0758561
IL13	0.825184	0.839738	0.0758561
OR10G3	0.825184	0.839738	0.0758561
NR0B1	0.825184	0.839738	0.0758561
VPREB1	0.825184	0.839738	0.0758561
PROKR1	0.825184	0.839738	0.0758561
DRD5	0.825184	0.839738	0.0758561
C7orf33	0.825184	0.839738	0.0758561
METTL7B	0.825184	0.839738	0.0758561
OR10A3	0.825184	0.839738	0.0758561
OR10A4	0.825184	0.839738	0.0758561
FPR1	0.825184	0.839738	0.0758561
C8orf74	0.825184	0.839738	0.0758561
KRT9	0.825184	0.839738	0.0758561
PLAC8L1	0.825184	0.839738	0.0758561
GPRC6A	0.825184	0.839738	0.0758561
PHOSPHO1	0.825184	0.839738	0.0758561
TENT5D	0.825184	0.839738	0.0758561
NWD2	0.825184	0.839738	0.0758561
REP15	0.825184	0.839738	0.0758561
GPR171	0.825184	0.839738	0.0758561
CATSPER1	0.825184	0.839738	0.0758561
DPP10	0.825184	0.839738	0.0758561
OR11H4	0.825184	0.839738	0.0758561
OR4M1	0.825184	0.839738	0.0758561
LINC00303	0.825184	0.839738	0.0758561
TCERG1L	0.825184	0.839738	0.0758561
BEND2	0.825184	0.839738	0.0758561
UBE2U	0.825184	0.839738	0.0758561
CD163	0.825184	0.839738	0.0758561
TENM3-AS1	0.825184	0.839738	0.0758561
HTR3C	0.825184	0.839738	0.0758561
TMEM151B	0.825184	0.839738	0.0758561
TMPRSS9	0.825184	0.839738	0.0758561
OR2D3	0.825184	0.839738	0.0758561
H1-8	0.825184	0.839738	0.0758561
C12orf42	0.825184	0.839738	0.0758561
TMEM31	0.825184	0.839738	0.0758561
IL6-AS1	0.825184	0.839738	0.0758561
LSMEM2	0.825184	0.839738	0.0758561
GOLGA8J	0.825184	0.839738	0.0758561
F2	0.825184	0.839738	0.0758561
PLD5	0.825184	0.839738	0.0758561
PRF1	0.825184	0.839738	0.0758561
OR2A4	0.825184	0.839738	0.0758561
C11orf42	0.825184	0.839738	0.0758561
OR5M8	0.825184	0.839738	0.0758561
ADIG	0.825184	0.839738	0.0758561
TEX19	0.825184	0.839738	0.0758561
VCX	0.825184	0.839738	0.0758561
RGS7	0.825184	0.839738	0.0758561
MCEMP1	0.825184	0.839738	0.0758561
TMEM119	0.825184	0.839738	0.0758561
FLJ40288	0.825184	0.839738	0.0758561
ACSM5	0.825184	0.839738	0.0758561
TAFA1	0.825184	0.839738	0.0758561
ZNF730	0.825184	0.839738	0.0758561
A3GALT2	0.825184	0.839738	0.0758561
C1QTNF8	0.825184	0.839738	0.0758561
NUTM1	0.825184	0.839738	0.0758561
TAFA3	0.825184	0.839738	0.0758561
KCNH7	0.825184	0.839738	0.0758561
PRSS55	0.825184	0.839738	0.0758561
FOXD4L4	0.825184	0.839738	0.0758561
PRR16	0.825184	0.839738	0.0758561
OR6A2	0.825184	0.839738	0.0758561
SCN10A	0.825184	0.839738	0.0758561
HS6ST3	0.825184	0.839738	0.0758561
OR2V1	0.825184	0.839738	0.0758561
NAT8L	0.825184	0.839738	0.0758561
LCE3E	0.825184	0.839738	0.0758561
LRRC70	0.825184	0.839738	0.0758561
MAGEE2	0.825184	0.839738	0.0758561
H1-7	0.825184	0.839738	0.0758561
RNF133	0.825184	0.839738	0.0758561
FAM25A	0.825184	0.839738	0.0758561
POTEE	0.825184	0.839738	0.0758561
PEAK3	0.825184	0.839738	0.0758561
NANOS2	0.825184	0.839738	0.0758561
KRTAP1-1	0.825184	0.839738	0.0758561
LINC00319	0.825184	0.839738	0.0758561
VSTM1	0.825184	0.839738	0.0758561
SLC35F1	0.825184	0.839738	0.0758561
POTEF	0.825184	0.839738	0.0758561
TMEM26	0.825184	0.839738	0.0758561
C14orf178	0.825184	0.839738	0.0758561
AL592490.1	0.825184	0.839738	0.0758561
ITGBL1	0.825184	0.839738	0.0758561
GJE1	0.825184	0.839738	0.0758561
H3C14	0.825184	0.839738	0.0758561
LINC00632	0.825184	0.839738	0.0758561
CT83	0.825184	0.839738	0.0758561
AWAT1	0.825184	0.839738	0.0758561
BTBD17	0.825184	0.839738	0.0758561
AADACL4	0.825184	0.839738	0.0758561
TRIM15	0.825184	0.839738	0.0758561
AL133464.1	0.825184	0.839738	0.0758561
OR2H1	0.825184	0.839738	0.0758561
TMEM240	0.825184	0.839738	0.0758561
ACCSL	0.825184	0.839738	0.0758561
VCX3B	0.825184	0.839738	0.0758561
CLEC6A	0.825184	0.839738	0.0758561
ONECUT3	0.825184	0.839738	0.0758561
DOK6	0.825184	0.839738	0.0758561
TRIM71	0.825184	0.839738	0.0758561
DIO2	0.825184	0.839738	0.0758561
PVRIG	0.825184	0.839738	0.0758561
TM6SF2	0.825184	0.839738	0.0758561
C10orf105	0.825184	0.839738	0.0758561
AC129492.1	0.825184	0.839738	0.0758561
PRSS41	0.825184	0.839738	0.0758561
NLRP2B	0.825184	0.839738	0.0758561
LINC01356	0.825184	0.839738	0.0758561
C1orf167	0.825184	0.839738	0.0758561
RNU6ATAC35P	0.825184	0.839738	0.0758561
OR6B1	0.825184	0.839738	0.0758561
OR2A5	0.825184	0.839738	0.0758561
TAS2R40	0.825184	0.839738	0.0758561
AC064874.1	0.825184	0.839738	0.0758561
PSMB11	0.825184	0.839738	0.0758561
AC092198.1	0.825184	0.839738	0.0758561
C1QTNF5	0.825184	0.839738	0.0758561
AP000936.1	0.825184	0.839738	0.0758561
ETDB	0.825184	0.839738	0.0758561
INHBA-AS1	0.825184	0.839738	0.0758561
LINC02054	0.825184	0.839738	0.0758561
HAGLR	0.825184	0.839738	0.0758561
AC008278.1	0.825184	0.839738	0.0758561
WARS2-IT1	0.825184	0.839738	0.0758561
LINC01527	0.825184	0.839738	0.0758561
FAM135A-AS1	0.825184	0.839738	0.0758561
AL023693.1	0.825184	0.839738	0.0758561
LINC01280	0.825184	0.839738	0.0758561
AC114489.2	0.825184	0.839738	0.0758561
MIR3659HG	0.825184	0.839738	0.0758561
AC105940.1	0.825184	0.839738	0.0758561
AL035443.1	0.825184	0.839738	0.0758561
AC093843.1	0.825184	0.839738	0.0758561
AL645608.1	0.825184	0.839738	0.0758561
AL355592.1	0.825184	0.839738	0.0758561
AC092941.1	0.825184	0.839738	0.0758561
AL603832.1	0.825184	0.839738	0.0758561
AL162457.2	0.825184	0.839738	0.0758561
LINC00972	0.825184	0.839738	0.0758561
AC079790.1	0.825184	0.839738	0.0758561
AC007362.1	0.825184	0.839738	0.0758561
INTS6L-AS1	0.825184	0.839738	0.0758561
LINC00705	0.825184	0.839738	0.0758561
AC018693.1	0.825184	0.839738	0.0758561
IGKV1OR9-2	0.825184	0.839738	0.0758561
LINC01107	0.825184	0.839738	0.0758561
LINC01716	0.825184	0.839738	0.0758561
FAM66E	0.825184	0.839738	0.0758561
PDE9A-AS1	0.825184	0.839738	0.0758561
AL137220.1	0.825184	0.839738	0.0758561
DEFB131B	0.825184	0.839738	0.0758561
AL441989.1	0.825184	0.839738	0.0758561
AC010746.2	0.825184	0.839738	0.0758561
HHLA3-AS1	0.825184	0.839738	0.0758561
HDAC9-AS1	0.825184	0.839738	0.0758561
AL049569.1	0.825184	0.839738	0.0758561
AC114814.1	0.825184	0.839738	0.0758561
AC016722.1	0.825184	0.839738	0.0758561
AL117382.2	0.825184	0.839738	0.0758561
LINC02785	0.825184	0.839738	0.0758561
AC092801.1	0.825184	0.839738	0.0758561
AL136988.2	0.825184	0.839738	0.0758561
LINC01682	0.825184	0.839738	0.0758561
AL512785.1	0.825184	0.839738	0.0758561
AC104667.1	0.825184	0.839738	0.0758561
HORMAD2-AS1	0.825184	0.839738	0.0758561
AL355613.1	0.825184	0.839738	0.0758561
AL160163.1	0.825184	0.839738	0.0758561
AL928970.1	0.825184	0.839738	0.0758561
AL590422.1	0.825184	0.839738	0.0758561
AL033504.1	0.825184	0.839738	0.0758561
LINC01850	0.825184	0.839738	0.0758561
AC004875.1	0.825184	0.839738	0.0758561
LINC02344	0.825184	0.839738	0.0758561
AL390243.1	0.825184	0.839738	0.0758561
AP001476.3	0.825184	0.839738	0.0758561
LINC01350	0.825184	0.839738	0.0758561
AL137025.1	0.825184	0.839738	0.0758561
LYPLAL1-AS1	0.825184	0.839738	0.0758561
BX284668.2	0.825184	0.839738	0.0758561
AL033519.4	0.825184	0.839738	0.0758561
AL133247.1	0.825184	0.839738	0.0758561
AC013287.1	0.825184	0.839738	0.0758561
AC005042.1	0.825184	0.839738	0.0758561
AC072022.1	0.825184	0.839738	0.0758561
AL669970.3	0.825184	0.839738	0.0758561
LINC01038	0.825184	0.839738	0.0758561
LINC01165	0.825184	0.839738	0.0758561
AC068491.2	0.825184	0.839738	0.0758561
AC007563.1	0.825184	0.839738	0.0758561
KCNQ1-AS1	0.825184	0.839738	0.0758561
AL161636.1	0.825184	0.839738	0.0758561
MIR194-2HG	0.825184	0.839738	0.0758561
PDC-AS1	0.825184	0.839738	0.0758561
UBE2Q1-AS1	0.825184	0.839738	0.0758561
AC118754.1	0.825184	0.839738	0.0758561
AL121972.1	0.825184	0.839738	0.0758561
KIF25-AS1	0.825184	0.839738	0.0758561
TEX53	0.825184	0.839738	0.0758561
CEP250-AS1	0.825184	0.839738	0.0758561
AL359382.1	0.825184	0.839738	0.0758561
FEZF1-AS1	0.825184	0.839738	0.0758561
LINC01972	0.825184	0.839738	0.0758561
AL589642.2	0.825184	0.839738	0.0758561
AL589745.1	0.825184	0.839738	0.0758561
AC092650.1	0.825184	0.839738	0.0758561
AL807761.4	0.825184	0.839738	0.0758561
AC068580.2	0.825184	0.839738	0.0758561
AC002386.1	0.825184	0.839738	0.0758561
AC008154.2	0.825184	0.839738	0.0758561
AC022537.1	0.825184	0.839738	0.0758561
AL590399.3	0.825184	0.839738	0.0758561
LINC01817	0.825184	0.839738	0.0758561
LINC01516	0.825184	0.839738	0.0758561
FILNC1	0.825184	0.839738	0.0758561
LINC01750	0.825184	0.839738	0.0758561
LINC01704	0.825184	0.839738	0.0758561
LINC00410	0.825184	0.839738	0.0758561
AL136985.1	0.825184	0.839738	0.0758561
AL512380.1	0.825184	0.839738	0.0758561
AC007402.1	0.825184	0.839738	0.0758561
AC074183.1	0.825184	0.839738	0.0758561
LINC01798	0.825184	0.839738	0.0758561
TEX50	0.825184	0.839738	0.0758561
BACH1-AS1	0.825184	0.839738	0.0758561
AC073257.1	0.825184	0.839738	0.0758561
MTRNR2L4	0.825184	0.839738	0.0758561
OR52I1	0.825184	0.839738	0.0758561
AC009495.2	0.825184	0.839738	0.0758561
LARS2-AS1	0.825184	0.839738	0.0758561
SLCO4A1-AS1	0.825184	0.839738	0.0758561
AC231533.1	0.825184	0.839738	0.0758561
LMLN-AS1	0.825184	0.839738	0.0758561
IQCA1-AS1	0.825184	0.839738	0.0758561
AL157400.2	0.825184	0.839738	0.0758561
AP001062.2	0.825184	0.839738	0.0758561
AL049820.1	0.825184	0.839738	0.0758561
LINC02634	0.825184	0.839738	0.0758561
AL512604.2	0.825184	0.839738	0.0758561
PHC2-AS1	0.825184	0.839738	0.0758561
AL356134.1	0.825184	0.839738	0.0758561
LINC01728	0.825184	0.839738	0.0758561
AL157944.1	0.825184	0.839738	0.0758561
XXYLT1-AS1	0.825184	0.839738	0.0758561
AL356124.2	0.825184	0.839738	0.0758561
AL133480.1	0.825184	0.839738	0.0758561
AL139002.1	0.825184	0.839738	0.0758561
FHAD1-AS1	0.825184	0.839738	0.0758561
AC003035.2	0.825184	0.839738	0.0758561
AL022332.1	0.825184	0.839738	0.0758561
PRR23C	0.825184	0.839738	0.0758561
AC139887.1	0.825184	0.839738	0.0758561
LINC01949	0.825184	0.839738	0.0758561
AL591368.1	0.825184	0.839738	0.0758561
CTXN2	0.825184	0.839738	0.0758561
AL390778.2	0.825184	0.839738	0.0758561
LINC02433	0.825184	0.839738	0.0758561
AL353795.2	0.825184	0.839738	0.0758561
H2BS1	0.825184	0.839738	0.0758561
AL353608.3	0.825184	0.839738	0.0758561
AL022724.2	0.825184	0.839738	0.0758561
FGF14-AS1	0.825184	0.839738	0.0758561
AL356010.2	0.825184	0.839738	0.0758561
LINC01800	0.825184	0.839738	0.0758561
LINC02621	0.825184	0.839738	0.0758561
AL359378.1	0.825184	0.839738	0.0758561
AL022329.1	0.825184	0.839738	0.0758561
AC016745.1	0.825184	0.839738	0.0758561
AL591848.2	0.825184	0.839738	0.0758561
DPP10-AS1	0.825184	0.839738	0.0758561
ZRANB2-AS1	0.825184	0.839738	0.0758561
AL034405.1	0.825184	0.839738	0.0758561
AC006159.1	0.825184	0.839738	0.0758561
NEURL1-AS1	0.825184	0.839738	0.0758561
AJ239322.1	0.825184	0.839738	0.0758561
MFRP	0.825184	0.839738	0.0758561
MSH2-OT1	0.825184	0.839738	0.0758561
LINC00837	0.825184	0.839738	0.0758561
AC007405.2	0.825184	0.839738	0.0758561
PATE3	0.825184	0.839738	0.0758561
AC097059.1	0.825184	0.839738	0.0758561
AC079988.1	0.825184	0.839738	0.0758561
AC009262.1	0.825184	0.839738	0.0758561
AL117378.1	0.825184	0.839738	0.0758561
LINC01844	0.825184	0.839738	0.0758561
AC010997.2	0.825184	0.839738	0.0758561
AL162727.2	0.825184	0.839738	0.0758561
RASGRP3-AS1	0.825184	0.839738	0.0758561
LINC01968	0.825184	0.839738	0.0758561
AL954642.1	0.825184	0.839738	0.0758561
LINC02790	0.825184	0.839738	0.0758561
KCND3-AS1	0.825184	0.839738	0.0758561
LINC02836	0.825184	0.839738	0.0758561
AL365318.1	0.825184	0.839738	0.0758561
ENOX1-AS2	0.825184	0.839738	0.0758561
AC009312.1	0.825184	0.839738	0.0758561
AC092916.1	0.825184	0.839738	0.0758561
AC019211.1	0.825184	0.839738	0.0758561
PLCH1-AS1	0.825184	0.839738	0.0758561
RUVBL1-AS1	0.825184	0.839738	0.0758561
PLS1-AS1	0.825184	0.839738	0.0758561
Z83839.2	0.825184	0.839738	0.0758561
AC069431.1	0.825184	0.839738	0.0758561
AL031428.1	0.825184	0.839738	0.0758561
KCNAB1-AS2	0.825184	0.839738	0.0758561
PRICKLE2-AS1	0.825184	0.839738	0.0758561
ARHGAP31-AS1	0.825184	0.839738	0.0758561
AL031733.2	0.825184	0.839738	0.0758561
CECR3	0.825184	0.839738	0.0758561
LINC00996	0.825184	0.839738	0.0758561
AC126121.2	0.825184	0.839738	0.0758561
AC093627.6	0.825184	0.839738	0.0758561
AMY2A	0.825184	0.839738	0.0758561
SMIM34A	0.825184	0.839738	0.0758561
JMJD7	0.825184	0.839738	0.0758561
SMARCA5-AS1	0.825184	0.839738	0.0758561
AC024588.1	0.825184	0.839738	0.0758561
LINC02458	0.825184	0.839738	0.0758561
AC005329.1	0.825184	0.839738	0.0758561
AC008443.2	0.825184	0.839738	0.0758561
LINC02355	0.825184	0.839738	0.0758561
AC037459.1	0.825184	0.839738	0.0758561
AC093801.1	0.825184	0.839738	0.0758561
LINC02437	0.825184	0.839738	0.0758561
AC012613.1	0.825184	0.839738	0.0758561
LINC02511	0.825184	0.839738	0.0758561
AC022126.1	0.825184	0.839738	0.0758561
AC027607.1	0.825184	0.839738	0.0758561
LINC02758	0.825184	0.839738	0.0758561
LINC02231	0.825184	0.839738	0.0758561
LINC01033	0.825184	0.839738	0.0758561
AC108199.1	0.825184	0.839738	0.0758561
AC093817.1	0.825184	0.839738	0.0758561
CASC11	0.825184	0.839738	0.0758561
AC025741.1	0.825184	0.839738	0.0758561
AC010285.1	0.825184	0.839738	0.0758561
NEUROG2-AS1	0.825184	0.839738	0.0758561
AC226118.1	0.825184	0.839738	0.0758561
LINC02225	0.825184	0.839738	0.0758561
C5orf66-AS2	0.825184	0.839738	0.0758561
AC108156.1	0.825184	0.839738	0.0758561
AC024581.1	0.825184	0.839738	0.0758561
AC096719.1	0.825184	0.839738	0.0758561
MYLK-AS2	0.825184	0.839738	0.0758561
AC010307.4	0.825184	0.839738	0.0758561
GIMD1	0.825184	0.839738	0.0758561
STK32A-AS1	0.825184	0.839738	0.0758561
GYPB	0.825184	0.839738	0.0758561
AC106798.1	0.825184	0.839738	0.0758561
AC110716.1	0.825184	0.839738	0.0758561
AC091435.2	0.825184	0.839738	0.0758561
LINC01182	0.825184	0.839738	0.0758561
AP000892.1	0.825184	0.839738	0.0758561
AC131953.1	0.825184	0.839738	0.0758561
AC005355.1	0.825184	0.839738	0.0758561
AC093281.2	0.825184	0.839738	0.0758561
AP002490.1	0.825184	0.839738	0.0758561
LINC00923	0.825184	0.839738	0.0758561
LINC02270	0.825184	0.839738	0.0758561
AC091114.1	0.825184	0.839738	0.0758561
AC025366.1	0.825184	0.839738	0.0758561
DLGAP2-AS1	0.825184	0.839738	0.0758561
TRBV7-7	0.825184	0.839738	0.0758561
AC022034.3	0.825184	0.839738	0.0758561
AC087518.1	0.825184	0.839738	0.0758561
AC016912.1	0.825184	0.839738	0.0758561
AC024382.1	0.825184	0.839738	0.0758561
AC018953.1	0.825184	0.839738	0.0758561
AC104316.1	0.825184	0.839738	0.0758561
PRSS51	0.825184	0.839738	0.0758561
AC011632.1	0.825184	0.839738	0.0758561
AC091946.1	0.825184	0.839738	0.0758561
IGLV1-41	0.825184	0.839738	0.0758561
ETV3L	0.825184	0.839738	0.0758561
AP003472.2	0.825184	0.839738	0.0758561
AC064807.2	0.825184	0.839738	0.0758561
AC131025.1	0.825184	0.839738	0.0758561
AC013643.2	0.825184	0.839738	0.0758561
AC009563.1	0.825184	0.839738	0.0758561
AC008438.2	0.825184	0.839738	0.0758561
AC104117.3	0.825184	0.839738	0.0758561
AC009686.1	0.825184	0.839738	0.0758561
LINC02365	0.825184	0.839738	0.0758561
AL451137.2	0.825184	0.839738	0.0758561
AC022784.5	0.825184	0.839738	0.0758561
AC087269.1	0.825184	0.839738	0.0758561
AL355432.1	0.825184	0.839738	0.0758561
LRRC24	0.825184	0.839738	0.0758561
OMP	0.825184	0.839738	0.0758561
AP001783.1	0.825184	0.839738	0.0758561
AP003119.1	0.825184	0.839738	0.0758561
AP003032.1	0.825184	0.839738	0.0758561
AC137894.1	0.825184	0.839738	0.0758561
AP001107.6	0.825184	0.839738	0.0758561
AC008750.1	0.825184	0.839738	0.0758561
AC022182.2	0.825184	0.839738	0.0758561
AL355075.1	0.825184	0.839738	0.0758561
AP001107.8	0.825184	0.839738	0.0758561
AC090692.1	0.825184	0.839738	0.0758561
AP003498.1	0.825184	0.839738	0.0758561
AP000755.1	0.825184	0.839738	0.0758561
AP006621.1	0.825184	0.839738	0.0758561
LINC02722	0.825184	0.839738	0.0758561
AC027804.1	0.825184	0.839738	0.0758561
AC090559.1	0.825184	0.839738	0.0758561
AP001360.1	0.825184	0.839738	0.0758561
NECTIN1-AS1	0.825184	0.839738	0.0758561
AC068389.2	0.825184	0.839738	0.0758561
TAS2R43	0.825184	0.839738	0.0758561
AP001830.2	0.825184	0.839738	0.0758561
AL137804.1	0.825184	0.839738	0.0758561
LY6G6E	0.825184	0.839738	0.0758561
JRKL-AS1	0.825184	0.839738	0.0758561
AC011462.1	0.825184	0.839738	0.0758561
AP003717.1	0.825184	0.839738	0.0758561
AP000943.2	0.825184	0.839738	0.0758561
AC125616.1	0.825184	0.839738	0.0758561
LINC02411	0.825184	0.839738	0.0758561
AC006206.1	0.825184	0.839738	0.0758561
AC018523.2	0.825184	0.839738	0.0758561
ASIC5	0.825184	0.839738	0.0758561
AC010175.1	0.825184	0.839738	0.0758561
AC010186.1	0.825184	0.839738	0.0758561
AC026358.1	0.825184	0.839738	0.0758561
KLRF2	0.825184	0.839738	0.0758561
AP000721.2	0.825184	0.839738	0.0758561
AP003721.3	0.825184	0.839738	0.0758561
AC018653.3	0.825184	0.839738	0.0758561
AP001363.2	0.825184	0.839738	0.0758561
AL049844.1	0.825184	0.839738	0.0758561
LINC02821	0.825184	0.839738	0.0758561
AC079907.1	0.825184	0.839738	0.0758561
AC092652.1	0.825184	0.839738	0.0758561
AC073863.1	0.825184	0.839738	0.0758561
PPFIA2-AS1	0.825184	0.839738	0.0758561
AL355112.1	0.825184	0.839738	0.0758561
AC004217.1	0.825184	0.839738	0.0758561
LINC02402	0.825184	0.839738	0.0758561
AC011601.1	0.825184	0.839738	0.0758561
AC023509.2	0.825184	0.839738	0.0758561
HLX-AS1	0.825184	0.839738	0.0758561
AC068643.2	0.825184	0.839738	0.0758561
AL139023.1	0.825184	0.839738	0.0758561
LINC02444	0.825184	0.839738	0.0758561
AC073655.1	0.825184	0.839738	0.0758561
AC084879.2	0.825184	0.839738	0.0758561
AC073655.2	0.825184	0.839738	0.0758561
AL049779.1	0.825184	0.839738	0.0758561
AL583810.1	0.825184	0.839738	0.0758561
AL121821.2	0.825184	0.839738	0.0758561
AC008056.1	0.825184	0.839738	0.0758561
AL139317.1	0.825184	0.839738	0.0758561
AL358334.3	0.825184	0.839738	0.0758561
AL139354.1	0.825184	0.839738	0.0758561
AC004828.1	0.825184	0.839738	0.0758561
DUXA	0.825184	0.839738	0.0758561
TMEM179	0.825184	0.839738	0.0758561
AL132642.1	0.825184	0.839738	0.0758561
AL392023.2	0.825184	0.839738	0.0758561
LINC00929	0.825184	0.839738	0.0758561
AC019254.1	0.825184	0.839738	0.0758561
AC020658.2	0.825184	0.839738	0.0758561
AC022710.1	0.825184	0.839738	0.0758561
AC013356.3	0.825184	0.839738	0.0758561
CTXND1	0.825184	0.839738	0.0758561
AC100826.1	0.825184	0.839738	0.0758561
AC024651.1	0.825184	0.839738	0.0758561
AC016705.2	0.825184	0.839738	0.0758561
AP001150.1	0.825184	0.839738	0.0758561
LINC02244	0.825184	0.839738	0.0758561
AC013391.1	0.825184	0.839738	0.0758561
AC021351.1	0.825184	0.839738	0.0758561
LINC01581	0.825184	0.839738	0.0758561
AC106738.2	0.825184	0.839738	0.0758561
AC243562.3	0.825184	0.839738	0.0758561
LINC02109	0.825184	0.839738	0.0758561
AL596325.1	0.825184	0.839738	0.0758561
AC007610.1	0.825184	0.839738	0.0758561
AC106820.2	0.825184	0.839738	0.0758561
THSD4-AS1	0.825184	0.839738	0.0758561
LINC00261	0.825184	0.839738	0.0758561
AC006960.3	0.825184	0.839738	0.0758561
AC008938.1	0.825184	0.839738	0.0758561
AL512604.3	0.825184	0.839738	0.0758561
AL032819.1	0.825184	0.839738	0.0758561
AC009090.2	0.825184	0.839738	0.0758561
AC134312.3	0.825184	0.839738	0.0758561
AP000842.3	0.825184	0.839738	0.0758561
AP001063.1	0.825184	0.839738	0.0758561
AC139887.3	0.825184	0.839738	0.0758561
AC108206.1	0.825184	0.839738	0.0758561
LINC02867	0.825184	0.839738	0.0758561
INSYN1-AS1	0.825184	0.839738	0.0758561
AC068987.2	0.825184	0.839738	0.0758561
AC096734.2	0.825184	0.839738	0.0758561
LINC01227	0.825184	0.839738	0.0758561
AC145285.3	0.825184	0.839738	0.0758561
AC009021.1	0.825184	0.839738	0.0758561
AC036103.1	0.825184	0.839738	0.0758561
AC132825.3	0.825184	0.839738	0.0758561
AC009053.3	0.825184	0.839738	0.0758561
AC140912.1	0.825184	0.839738	0.0758561
AC122134.1	0.825184	0.839738	0.0758561
AC087190.2	0.825184	0.839738	0.0758561
AC027682.5	0.825184	0.839738	0.0758561
AL023803.1	0.825184	0.839738	0.0758561
AC103724.3	0.825184	0.839738	0.0758561
GOLGA6L7	0.825184	0.839738	0.0758561
AL133383.1	0.825184	0.839738	0.0758561
AC073878.2	0.825184	0.839738	0.0758561
AC073314.1	0.825184	0.839738	0.0758561
SMIM36	0.825184	0.839738	0.0758561
AC005670.1	0.825184	0.839738	0.0758561
LINC01978	0.825184	0.839738	0.0758561
AC118755.1	0.825184	0.839738	0.0758561
AC003688.1	0.825184	0.839738	0.0758561
AC136624.1	0.825184	0.839738	0.0758561
SMIM28	0.825184	0.839738	0.0758561
AL662899.2	0.825184	0.839738	0.0758561
AC007216.4	0.825184	0.839738	0.0758561
AP005121.1	0.825184	0.839738	0.0758561
AC055811.2	0.825184	0.839738	0.0758561
LINC02675	0.825184	0.839738	0.0758561
AC132872.2	0.825184	0.839738	0.0758561
AC138696.1	0.825184	0.839738	0.0758561
L3MBTL4-AS1	0.825184	0.839738	0.0758561
AC010761.2	0.825184	0.839738	0.0758561
AC068594.1	0.825184	0.839738	0.0758561
PCAT18	0.825184	0.839738	0.0758561
AC104984.2	0.825184	0.839738	0.0758561
AC005358.1	0.825184	0.839738	0.0758561
AC100778.3	0.825184	0.839738	0.0758561
AC090844.3	0.825184	0.839738	0.0758561
AC011933.4	0.825184	0.839738	0.0758561
AP001011.1	0.825184	0.839738	0.0758561
AC007431.2	0.825184	0.839738	0.0758561
AP002478.1	0.825184	0.839738	0.0758561
AP001793.1	0.825184	0.839738	0.0758561
TBC1D29P	0.825184	0.839738	0.0758561
AP000897.2	0.825184	0.839738	0.0758561
LINC01841	0.825184	0.839738	0.0758561
AC092073.1	0.825184	0.839738	0.0758561
AC018761.1	0.825184	0.839738	0.0758561
AC008507.2	0.825184	0.839738	0.0758561
AC026458.2	0.825184	0.839738	0.0758561
AP001029.1	0.825184	0.839738	0.0758561
LINC01842	0.825184	0.839738	0.0758561
AC005786.2	0.825184	0.839738	0.0758561
AC007673.1	0.825184	0.839738	0.0758561
AC104532.1	0.825184	0.839738	0.0758561
AC090409.2	0.825184	0.839738	0.0758561
AP005131.2	0.825184	0.839738	0.0758561
AC008894.1	0.825184	0.839738	0.0758561
AC138474.1	0.825184	0.839738	0.0758561
AC100788.1	0.825184	0.839738	0.0758561
AP005131.3	0.825184	0.839738	0.0758561
AC104532.2	0.825184	0.839738	0.0758561
AC061975.7	0.825184	0.839738	0.0758561
AC025809.1	0.825184	0.839738	0.0758561
ERVK-28	0.825184	0.839738	0.0758561
AC004221.1	0.825184	0.839738	0.0758561
AC010680.1	0.825184	0.839738	0.0758561
AC073539.1	0.825184	0.839738	0.0758561
CCDC177	0.825184	0.839738	0.0758561
AC022762.2	0.825184	0.839738	0.0758561
AC004466.1	0.825184	0.839738	0.0758561
AC008764.2	0.825184	0.839738	0.0758561
AL132655.1	0.825184	0.839738	0.0758561
AC011473.1	0.825184	0.839738	0.0758561
AP002884.3	0.825184	0.839738	0.0758561
AC123912.4	0.825184	0.839738	0.0758561
AC005759.1	0.825184	0.839738	0.0758561
Z69706.1	0.825184	0.839738	0.0758561
AC136469.1	0.825184	0.839738	0.0758561
AC009955.4	0.825184	0.839738	0.0758561
AC007193.2	0.825184	0.839738	0.0758561
NXF2	0.825184	0.839738	0.0758561
AP006621.4	0.825184	0.839738	0.0758561
AL590235.1	0.825184	0.839738	0.0758561
TSNAX-DISC1	0.825184	0.839738	0.0758561
AL162413.1	0.825184	0.839738	0.0758561
AC106900.1	0.825184	0.839738	0.0758561
HSPE1-MOB4	0.825184	0.839738	0.0758561
AC007938.2	0.825184	0.839738	0.0758561
AC015849.5	0.825184	0.839738	0.0758561
AL078605.1	0.825184	0.839738	0.0758561
AC012640.3	0.825184	0.839738	0.0758561
AC114490.2	0.825184	0.839738	0.0758561
AF287957.1	0.825184	0.839738	0.0758561
AL445209.1	0.825184	0.839738	0.0758561
AC008937.3	0.825184	0.839738	0.0758561
AC005740.4	0.825184	0.839738	0.0758561
AC026790.1	0.825184	0.839738	0.0758561
AC100803.4	0.825184	0.839738	0.0758561
AC016405.2	0.825184	0.839738	0.0758561
AC008966.2	0.825184	0.839738	0.0758561
AC011306.1	0.825184	0.839738	0.0758561
AC012557.2	0.825184	0.839738	0.0758561
AC100812.1	0.825184	0.839738	0.0758561
AP003355.2	0.825184	0.839738	0.0758561
AL392183.1	0.825184	0.839738	0.0758561
AC063944.2	0.825184	0.839738	0.0758561
AC079766.1	0.825184	0.839738	0.0758561
AC073352.1	0.825184	0.839738	0.0758561
AC107214.2	0.825184	0.839738	0.0758561
AL596094.1	0.825184	0.839738	0.0758561
AL591686.2	0.825184	0.839738	0.0758561
AC022400.5	0.825184	0.839738	0.0758561
AC005832.4	0.825184	0.839738	0.0758561
AC239803.1	0.825184	0.839738	0.0758561
AC097724.1	0.825184	0.839738	0.0758561
AC010997.5	0.825184	0.839738	0.0758561
AL121749.1	0.825184	0.839738	0.0758561
AC004908.3	0.825184	0.839738	0.0758561
AC011841.1	0.825184	0.839738	0.0758561
FAM230J	0.825184	0.839738	0.0758561
AC026333.4	0.825184	0.839738	0.0758561
AC090510.2	0.825184	0.839738	0.0758561
C8orf89	0.825184	0.839738	0.0758561
H4C6	0.825184	0.839738	0.0758561
TBC1D3B	0.825184	0.839738	0.0758561
AL023803.2	0.825184	0.839738	0.0758561
AC005383.1	0.825184	0.839738	0.0758561
AL355810.1	0.825184	0.839738	0.0758561
AL031008.1	0.825184	0.839738	0.0758561
AC009318.4	0.825184	0.839738	0.0758561
AL355073.2	0.825184	0.839738	0.0758561
AC025580.3	0.825184	0.839738	0.0758561
AL049794.2	0.825184	0.839738	0.0758561
AL391262.1	0.825184	0.839738	0.0758561
AC242988.1	0.825184	0.839738	0.0758561
ANKRD20A3P	0.825184	0.839738	0.0758561
AC004556.3	0.825184	0.839738	0.0758561
AC105105.4	0.825184	0.839738	0.0758561
AL136301.1	0.825184	0.839738	0.0758561
AL158196.1	0.825184	0.839738	0.0758561
ZNF630-AS1	0.825184	0.839738	0.0758561
NEFL	0.825184	0.839738	0.0758561
AC008406.3	0.825184	0.839738	0.0758561
LUNAR1	0.825184	0.839738	0.0758561
AC099518.6	0.825184	0.839738	0.0758561
H2AC4	0.825184	0.839738	0.0758561
AL133396.1	0.825184	0.839738	0.0758561
AC023310.4	0.825184	0.839738	0.0758561
AC087239.1	0.825184	0.839738	0.0758561
AC005609.1	0.825184	0.839738	0.0758561
AC005753.1	0.825184	0.839738	0.0758561
AL022329.3	0.825184	0.839738	0.0758561
SMIM34B	0.825184	0.839738	0.0758561
BX324167.2	0.825184	0.839738	0.0758561
SCAANT1	0.825184	0.839738	0.0758561
LINC00251	0.825184	0.839738	0.0758561
AL732314.4	0.825184	0.839738	0.0758561
LINC01097	0.825184	0.839738	0.0758561
RASSF1-AS1	0.825184	0.839738	0.0758561
DNAJB5-DT	0.825184	0.839738	0.0758561
LSINCT5	0.825184	0.839738	0.0758561
AC100810.3	0.825184	0.839738	0.0758561
AL137798.2	0.825184	0.839738	0.0758561
Z82244.2	0.825184	0.839738	0.0758561
LINC01988	0.825184	0.839738	0.0758561
AL160396.1	0.825184	0.839738	0.0758561
AL138694.1	0.825184	0.839738	0.0758561
SPEM3	0.825184	0.839738	0.0758561
AL451007.3	0.825184	0.839738	0.0758561
AC027644.4	0.825184	0.839738	0.0758561
AC025287.4	0.825184	0.839738	0.0758561
AL391294.1	0.825184	0.839738	0.0758561
SMIM38	0.825184	0.839738	0.0758561
AC018754.1	0.825184	0.839738	0.0758561
SOD2-OT1	0.825184	0.839738	0.0758561
CEP19	-0.0431898	0.839752	0.075849
ANKRD44-AS1	-0.0429037	0.839765	0.0758425
AC015971.1	0.444912	0.839872	0.0757871
TNKS	0.0329818	0.839923	0.0757608
MICOS13	0.0285246	0.840187	0.075624
CTD-2201I18.1	-0.421548	0.84024	0.0755968
BX088651.4	-0.397169	0.840392	0.0755179
AC108673.3	0.125066	0.840549	0.0754369
UBD	-0.135143	0.840559	0.0754319
PHF19	0.110658	0.840837	0.0752882
DNAJB13	0.0461867	0.840845	0.075284
FAH	0.0521965	0.840853	0.0752797
GPALPP1	0.0330303	0.840913	0.0752488
DCAF4	-0.0719095	0.840923	0.0752438
NFATC1	-0.050744	0.840929	0.0752406
AP003068.2	0.0616425	0.840956	0.0752269
GNL3L	0.0288376	0.841001	0.0752036
CCNJ	0.0735229	0.841084	0.0751606
TRAFD1	0.0264756	0.841084	0.0751606
GRK7	0.486467	0.841151	0.0751261
GLT8D1	0.0244063	0.841255	0.0750724
DLX3	-0.192267	0.841307	0.0750456
ZKSCAN7	0.0926225	0.841328	0.0750347
KRBOX1	0.371124	0.84149	0.074951
SLC30A9	0.0199227	0.841497	0.0749476
PLEKHS1	-0.0217083	0.841517	0.0749373
TMEM185A	0.0429855	0.841529	0.074931
INTS11	0.0281126	0.841575	0.0749073
TFAP2C	0.0475062	0.84159	0.0748996
PEX14	-0.0523688	0.841649	0.0748691
SLC15A4	-0.0748911	0.841662	0.0748624
IQCC	0.0598374	0.84174	0.0748219
RIPOR2	0.041238	0.841765	0.0748089
LAMC1	-0.0337322	0.841778	0.0748024
NUDT7	-0.0745024	0.841789	0.0747966
NRAD1	-0.0596657	0.841805	0.0747884
AC092681.2	-0.563759	0.841834	0.0747735
TAF1A	0.073963	0.842016	0.0746795
ABHD10	0.0383813	0.842107	0.0746327
MYH14	-0.032019	0.842117	0.0746275
AL512328.1	0.218966	0.842158	0.0746065
LSM7	-0.0393996	0.842174	0.0745984
TOLLIP-AS1	0.191828	0.842246	0.0745611
NPM1	0.0172724	0.842258	0.074555
ANKFY1	-0.0358044	0.84236	0.0745021
MRPS22	-0.0272167	0.842453	0.0744542
SNU13	-0.0180052	0.842496	0.0744321
AC005332.6	0.0341172	0.84258	0.0743887
AC008687.3	-0.243807	0.842642	0.0743568
ITPKB	-0.0688774	0.842731	0.0743113
HEATR3	0.0369382	0.842771	0.0742904
AGR2	0.0245366	0.842889	0.0742295
AC011921.1	-0.390613	0.842908	0.0742196
NDUFS3	0.0219976	0.842954	0.0741961
EXOC7	-0.0252965	0.842982	0.0741816
PNPLA6	0.0262492	0.843001	0.0741719
NAGLU	-0.0463282	0.843088	0.0741271
TBCB	0.0246689	0.843124	0.0741086
ZEB2	0.198831	0.843142	0.0740991
SAMD10	0.0508763	0.843155	0.0740927
H1-2	-0.0267211	0.8432	0.0740696
RAD51AP1	-0.0787454	0.843201	0.0740688
FAM90A1	0.646345	0.843275	0.0740308
AC017015.2	0.646345	0.843275	0.0740308
LINC02739	0.646345	0.843275	0.0740308
SMIM32	0.646345	0.843275	0.0740308
AC211476.2	0.646345	0.843275	0.0740308
AL135910.1	0.646345	0.843275	0.0740308
AC104836.1	0.646345	0.843275	0.0740308
AC018630.2	0.646345	0.843275	0.0740308
LRRC14	0.0465005	0.843331	0.0740019
ZNF490	0.110526	0.843376	0.0739786
SLAMF7	0.0585806	0.843446	0.0739429
SMPD4	-0.0313348	0.843503	0.0739135
STAT4	0.0664815	0.843597	0.0738647
DENND1B	-0.0357126	0.843675	0.073825
BLCAP	-0.0201895	0.84369	0.0738173
NUPR2	-0.199699	0.843917	0.0737001
ACADVL	0.018707	0.84399	0.0736627
SLC16A7	-0.0294492	0.84405	0.073632
Z94721.1	0.551875	0.844108	0.0736021
C4BPA	-0.247907	0.844117	0.0735976
EDC3	-0.0312227	0.844181	0.0735646
AL121832.2	0.210565	0.844227	0.0735409
ENGASE	-0.0858064	0.844289	0.0735088
CEP85L	0.0437325	0.844293	0.073507
AKR1B1	-0.0247402	0.844294	0.0735061
LINC02012	0.270158	0.844326	0.0734898
DDAH1	-0.0237166	0.844349	0.0734781
NSMCE4A	-0.0284223	0.844393	0.0734551
PLCG2	-0.060562	0.844407	0.0734484
TMEM242	0.0367326	0.84459	0.0733542
RNF175	-0.0916999	0.844636	0.0733305
LINC01686	-0.55312	0.844638	0.0733296
BARX2	-0.0909241	0.844715	0.0732898
LINC02315	-0.467187	0.844739	0.0732775
PLAGL1	0.0531293	0.844852	0.0732192
BPGM	-0.027859	0.844878	0.0732059
KARS1	-0.02047	0.844914	0.0731877
LINC02387	0.39164	0.844916	0.0731867
TRMT1L	0.0228173	0.84496	0.0731641
LINC02014	-0.285848	0.844961	0.0731634
SKA1	0.100193	0.845052	0.0731164
PLIN3	0.0217311	0.845096	0.073094
EXOSC7	-0.0352996	0.845098	0.0730931
IDH3A	-0.0314167	0.845125	0.0730793
LINC01170	0.391505	0.845154	0.0730643
FOXN2	-0.0484566	0.845205	0.0730378
LRCH3	0.0365653	0.84527	0.0730047
HOXB1	0.324128	0.845282	0.0729984
NECAB1	-0.13549	0.845309	0.0729847
ITGB1-DT	-0.324019	0.845361	0.0729576
UBE3B	0.0308151	0.845512	0.0728803
C6orf163	-0.136725	0.845574	0.0728486
INSL3	-0.189618	0.84565	0.0728091
GNPNAT1	-0.0292292	0.845703	0.0727821
TIAM2	0.107714	0.845715	0.0727761
DTNA	0.0537161	0.84575	0.0727581
SUCNR1	-0.478425	0.845823	0.0727205
DNMT3A	0.0501613	0.845897	0.0726823
MED9	0.0426046	0.845946	0.0726571
SPIRE2	-0.0693448	0.845994	0.0726326
WFDC5	-0.208212	0.846001	0.0726294
ELP1	-0.0248105	0.846059	0.0725991
ERICH6	0.284176	0.846067	0.0725954
TMEM50B	-0.0227458	0.84614	0.0725577
MUC20-OT1	-0.0276927	0.846193	0.0725306
ALKBH3-AS1	-0.31788	0.846217	0.0725184
LIMS1-AS1	0.34787	0.846311	0.0724698
DCHS2	-0.349446	0.846325	0.072463
CYP27A1	0.0385073	0.846407	0.0724206
CYP2D6	0.341147	0.846417	0.0724158
MAN1B1	-0.0255966	0.846457	0.0723951
ELFN2	0.169986	0.846534	0.0723557
HOTAIRM1	-0.0915999	0.846537	0.0723542
CPSF4	0.0518719	0.846682	0.0722798
UQCRB	0.0207361	0.846698	0.0722715
SCRG1	0.348312	0.846788	0.0722252
BRD9	-0.0414541	0.846804	0.0722172
AC011447.3	0.230503	0.846857	0.0721898
AC109347.2	-0.2704	0.846882	0.0721772
DMXL2	-0.0403518	0.846912	0.0721619
CAMKMT	0.0551853	0.846952	0.072141
LINC02763	-0.412499	0.846984	0.0721248
PGP	-0.0420016	0.846986	0.0721239
AC254562.2	0.324816	0.847066	0.0720828
IGFL1	0.10824	0.847193	0.0720175
ECEL1	0.366351	0.847209	0.0720092
OLFM4	-0.420906	0.847247	0.0719902
GORASP2	0.018688	0.847297	0.0719643
DDIT4L	0.0962918	0.847306	0.0719599
CTDSP2	0.0272286	0.847316	0.0719544
FOXD2-AS1	0.12158	0.847333	0.0719461
ZDHHC13	-0.0238815	0.847502	0.0718592
QRICH1	0.0215801	0.847596	0.0718112
GON7	-0.0236447	0.847692	0.071762
CDC14B	0.0329787	0.847697	0.0717595
PCNX4	-0.0225721	0.847749	0.0717329
TMEM234	0.0362973	0.847751	0.0717315
AC139491.7	0.336016	0.847771	0.0717215
LAMA5	-0.0348224	0.847777	0.0717186
MFAP4	-0.457038	0.847791	0.0717114
ARHGEF35	0.0775025	0.84793	0.0716402
FRK	0.0361456	0.847962	0.0716234
LINC01806	-0.0699203	0.848	0.0716039
GAPVD1	0.0217714	0.848005	0.0716017
C8orf82	0.0719006	0.848117	0.0715441
USP5	-0.026935	0.848228	0.0714873
KDM4A	0.0384965	0.848294	0.0714536
ZNF532	-0.0599062	0.848324	0.071438
BHLHE40	-0.0198989	0.848423	0.0713878
SNAPC2	-0.0504914	0.848528	0.071334
PGM3	0.0415318	0.848594	0.0712999
POC5	-0.0362272	0.848607	0.0712936
TUBB2B	0.157252	0.848641	0.071276
PGBD2	-0.056049	0.848682	0.0712548
PLEKHG4	0.098092	0.848731	0.0712299
PBLD	-0.0433756	0.848733	0.0712291
TSEN54	-0.035891	0.848799	0.0711954
VIP	-0.633524	0.848852	0.0711681
SFTA3	-0.0334466	0.848901	0.0711428
KLB	-0.220213	0.848975	0.0711053
AC007881.3	-0.499655	0.849006	0.0710892
PHKG2	0.0268577	0.849047	0.0710683
MDH1B	-0.0292672	0.849056	0.0710638
WWC3	0.0443405	0.849117	0.0710324
LRRC40	-0.034821	0.849267	0.0709559
GTF3A	0.0225541	0.849326	0.0709254
MYO7A	0.459709	0.849343	0.0709168
MFSD13A	0.0635005	0.849394	0.070891
RABAC1	-0.0394524	0.849429	0.0708727
ISM1	-0.249512	0.849477	0.0708483
CEP44	0.0377261	0.849533	0.07082
PTCD1	-0.0595102	0.84954	0.0708159
HDAC10	-0.183639	0.849599	0.0707859
VPS8	0.0325527	0.849648	0.0707609
GRAMD4	0.0683824	0.84975	0.0707088
BORCS8	0.0470039	0.849795	0.0706857
DIAPH2-AS1	0.325831	0.849817	0.0706747
PPP4R3A	-0.0477211	0.849843	0.0706613
C13orf46	-0.152572	0.849872	0.0706463
AC018638.6	0.487436	0.849873	0.0706458
DPP4	0.0763825	0.849932	0.0706158
SLC7A4	-0.0682766	0.850086	0.070537
TOR4A	-0.0471784	0.850238	0.0704596
MAP3K4	0.0348765	0.850242	0.0704576
GABRR2	0.643792	0.850376	0.0703889
ARG1	0.643792	0.850376	0.0703889
GALNT15	0.643792	0.850376	0.0703889
ART5	0.643792	0.850376	0.0703889
NKAIN2	0.643792	0.850376	0.0703889
AL606489.1	0.643792	0.850376	0.0703889
AC008937.2	0.643792	0.850376	0.0703889
AC097534.1	0.643792	0.850376	0.0703889
AL162412.1	0.643792	0.850376	0.0703889
MIR378D2HG	0.643792	0.850376	0.0703889
AC027644.3	0.643792	0.850376	0.0703889
AL590644.1	0.643792	0.850376	0.0703889
TEX52	0.643792	0.850376	0.0703889
ARHGAP11B	0.643792	0.850376	0.0703889
AL009178.3	0.643792	0.850376	0.0703889
RARRES2	-0.0599145	0.850381	0.0703864
NDN	-0.0331823	0.850394	0.0703797
PRPF39	0.0380449	0.8504	0.0703768
OTUB1	0.0186637	0.850415	0.0703691
EXOSC10	0.0247759	0.850466	0.0703431
SLC35D3	0.403148	0.850535	0.0703078
MSTO1	-0.0377171	0.850539	0.0703055
AC002451.1	0.168369	0.850661	0.0702435
STAT3	-0.0240999	0.85074	0.0702032
GCHFR	-0.0402188	0.850766	0.0701898
AC099850.3	0.4053	0.850792	0.0701767
MICU1	0.0260652	0.850829	0.0701579
PLXNA1	-0.0357971	0.850846	0.0701489
CLIC1	-0.0147181	0.850899	0.0701222
AC009630.1	0.344163	0.851041	0.0700497
ZNF75A	-0.036349	0.851069	0.0700351
TLCD5	0.068335	0.851077	0.0700312
ACTB	-0.0151386	0.851095	0.0700218
DNAI2	0.0278135	0.851121	0.0700086
LINC01607	-0.112171	0.851224	0.0699561
AL353759.1	0.197519	0.85129	0.0699224
SEC61B	0.0235038	0.851306	0.0699141
PMS2	0.0411056	0.851353	0.0698901
ERP27	-0.16606	0.851399	0.0698669
AC090912.1	0.171289	0.851471	0.0698303
ZYG11A	-0.288225	0.851472	0.0698295
GDPD1	0.0506984	0.851494	0.0698186
AC004846.1	-0.137761	0.851544	0.069793
ZNF629	0.0341179	0.851601	0.0697639
AGAP2	0.64335	0.851628	0.0697499
C19orf71	0.64335	0.851628	0.0697499
ASTN2-AS1	0.64335	0.851628	0.0697499
LINC01022	0.64335	0.851628	0.0697499
LINC00973	0.64335	0.851628	0.0697499
ZBTB20-AS2	0.64335	0.851628	0.0697499
AP001107.4	0.64335	0.851628	0.0697499
AC103974.1	0.64335	0.851628	0.0697499
AC007040.2	0.64335	0.851628	0.0697499
AL160272.2	0.64335	0.851628	0.0697499
GGA3	0.0337038	0.851688	0.0697196
PXN	0.0189792	0.851718	0.069704
UBAC2	0.0205185	0.851723	0.0697016
IQCB1	-0.0237868	0.851807	0.0696586
ZEB1	0.138547	0.851908	0.0696075
GSK3A	-0.0614918	0.852034	0.0695429
PDHB	0.0245574	0.852067	0.0695263
VPS9D1	-0.0588502	0.85207	0.0695246
WNT5A	0.0592686	0.852111	0.069504
TLCD1	-0.0390134	0.852135	0.0694915
TCP1	-0.0156439	0.852175	0.0694712
LDB1	0.0609779	0.85219	0.0694637
GPR161	-0.0493937	0.852191	0.0694632
GRB2	0.0201877	0.852233	0.0694417
ADNP2	-0.0404651	0.852274	0.0694207
TTK	-0.0471637	0.852276	0.0694198
CCT8	-0.0194912	0.852284	0.0694158
IPCEF1	0.0724702	0.852298	0.0694084
LINC01094	-0.17696	0.852322	0.0693963
GBA2	0.0321811	0.852352	0.069381
PHLDB3	0.0490749	0.852468	0.0693218
LINC00160	-0.342426	0.852612	0.0692483
EPB41L3	-0.192039	0.852653	0.0692278
VPS37B	-0.0241499	0.852703	0.0692021
TSPOAP1-AS1	-0.240284	0.852753	0.0691765
CYB5RL	-0.0730439	0.852755	0.0691757
AL121790.2	0.106775	0.85283	0.0691376
FAM87B	-0.269195	0.852881	0.0691115
PRMT3	-0.0322863	0.85298	0.0690611
LIN7C	-0.0206524	0.853066	0.0690172
AC010487.1	0.433148	0.853093	0.0690035
ZNF677	-0.0569048	0.853109	0.0689956
MKS1	-0.0270977	0.853312	0.0688922
THSD1	-0.0960919	0.85355	0.068771
SLC47A1	0.141257	0.853602	0.0687447
SCO2	-0.248596	0.853704	0.0686925
CCDC84-DT	-0.116817	0.853709	0.0686899
MRPL51	-0.0237355	0.853719	0.068685
POR	-0.0254327	0.853777	0.0686557
MIA2	-0.0218312	0.853856	0.0686151
AL135905.1	-0.107385	0.853873	0.0686066
C1QBP	-0.0236977	0.854031	0.0685265
CENPJ	-0.0504147	0.854103	0.0684896
AGT	0.12861	0.85416	0.0684606
PDZD8	-0.0321987	0.854198	0.0684412
PTPRT	0.231188	0.854243	0.0684183
COL28A1	0.0621542	0.854282	0.0683988
DHDH	0.263454	0.854333	0.0683727
SPACA4	-0.36184	0.854536	0.0682694
TMEM35B	0.0637318	0.854595	0.0682398
CPEB3	-0.0329112	0.854614	0.0682298
U2SURP	0.0285992	0.854627	0.0682231
AFF1	-0.027599	0.854736	0.0681679
ZNF483	0.163013	0.854781	0.068145
FKBP1A	-0.0148517	0.854859	0.0681057
EAF2	-0.0546214	0.854874	0.0680981
CHAF1B	-0.0504416	0.854977	0.0680457
SNX5	-0.0215004	0.854989	0.0680396
CLUAP1	0.0255284	0.855022	0.0680227
SLC6A13	0.4093	0.855056	0.0680053
WNT10A	0.0394679	0.855122	0.067972
STAT5B	0.0490137	0.855129	0.0679686
EIF2S1	-0.0211825	0.855201	0.067932
AKAP17A	0.0588696	0.855256	0.0679038
AC124016.1	0.195112	0.855263	0.0679001
LINC01293	0.449836	0.855303	0.0678802
AP001020.1	-0.479286	0.855351	0.0678556
TRMT61A	0.0477298	0.855372	0.067845
ABHD14A-ACY1	0.390967	0.855399	0.0678311
IAH1	-0.0242454	0.855414	0.0678236
AC114810.1	-0.479603	0.855415	0.0678233
LBX2-AS1	0.127451	0.855558	0.0677507
ABCD2	0.089512	0.85563	0.0677138
GS1-124K5.4	-0.100703	0.855632	0.0677132
NEDD8-MDP1	-0.348312	0.855651	0.0677034
POLR1A	-0.0422315	0.855725	0.0676656
AC000068.1	0.0957438	0.855812	0.0676215
DUSP4	0.0370219	0.855822	0.0676168
PRSS23	-0.0146512	0.855875	0.0675899
SYCE1L	-0.215261	0.855914	0.0675701
MT-ND3	-0.0372225	0.85592	0.0675667
CYTIP	0.489834	0.855958	0.0675477
RGP1	0.0399022	0.856059	0.0674961
HBS1L	0.0249029	0.856085	0.0674829
ZNF667	-0.0768888	0.856099	0.067476
COPS9	-0.031991	0.856279	0.0673847
CENPL	-0.0667171	0.856305	0.0673716
HAGH	-0.0224557	0.856371	0.0673379
RPN1	-0.0168497	0.856537	0.0672541
TMEM87A	-0.0206955	0.856633	0.0672053
VKORC1	0.0469041	0.856655	0.0671941
LINC00853	0.263499	0.856658	0.0671924
MCM2	0.0459659	0.856674	0.0671844
CFAP20DC	-0.0386734	0.856745	0.0671485
CABYR	0.0449169	0.85679	0.0671258
ERLIN2	0.0404558	0.856799	0.0671209
BIVM	0.0530693	0.856826	0.0671072
ASMTL-AS1	-0.278096	0.85687	0.067085
PNP	-0.0322412	0.856879	0.0670803
LINC00630	-0.0703036	0.85688	0.0670801
UBE2S	-0.0606351	0.856965	0.067037
PARD6B	-0.0199346	0.856965	0.0670367
YEATS4	-0.0242982	0.856975	0.0670317
MAP3K3	0.057613	0.85699	0.0670244
EDA2R	-0.048255	0.856991	0.0670238
NGEF	-0.0699901	0.857001	0.0670189
HACD1	0.0451154	0.857086	0.0669754
AL049552.1	0.401524	0.857139	0.0669487
HABP4	-0.121931	0.857166	0.0669353
AL157935.1	0.151592	0.85723	0.0669028
OXER1	-0.211703	0.857276	0.0668793
ITPKC	0.027553	0.857282	0.0668764
DCTPP1	0.0298722	0.857311	0.0668618
SARDH	-0.392978	0.857327	0.0668535
POMGNT2	-0.0284034	0.857327	0.0668534
MME	0.142398	0.857419	0.0668071
FOXI1	-0.0455511	0.857621	0.0667047
FCMR	-0.0493333	0.857622	0.066704
CELA3B	-0.489679	0.857654	0.0666876
KRT81	0.188011	0.857697	0.0666662
CDK5R1	0.107304	0.857706	0.0666616
TTYH2	-0.195909	0.85773	0.0666495
PCDHGA9	0.127054	0.857796	0.0666161
OBSCN	0.0726818	0.857804	0.066612
SPCS1	-0.0178997	0.857821	0.0666035
CLASP2	0.0323326	0.857869	0.0665789
ADCY3	-0.101561	0.857924	0.0665512
WNK3	0.0880795	0.858025	0.0664999
AL355001.2	0.0556824	0.858066	0.0664793
CYC1	0.0207872	0.858085	0.0664698
TRIM6	0.0815347	0.858108	0.0664582
USP34	-0.0304092	0.858116	0.0664542
FBXO2	-0.0329666	0.858125	0.0664492
GABARAPL2	-0.0180153	0.858184	0.0664195
EXOSC1	0.030767	0.858211	0.0664057
MOSMO	-0.0671384	0.858237	0.0663927
CD5	0.320253	0.858243	0.0663895
PUS7	-0.0445899	0.858326	0.0663477
MCL1	0.0165663	0.858331	0.0663452
MYZAP	-0.119548	0.858378	0.0663214
CDK2	-0.0431329	0.858386	0.0663173
HECTD3	0.0257666	0.858396	0.0663122
UBE2E1-AS1	-0.41727	0.858468	0.0662758
LINC02056	0.263381	0.858496	0.0662617
MAB21L3	-0.0864739	0.858537	0.0662411
MUC16	0.0353241	0.858564	0.0662271
RANBP2	-0.0299234	0.858576	0.066221
RDH12	0.160714	0.858657	0.0661804
FOXJ3	-0.0267833	0.858689	0.0661643
OGDH	-0.0232709	0.858789	0.0661134
NIFK-AS1	0.0649372	0.858805	0.0661056
LINC01649	-0.40367	0.858871	0.0660722
SLC6A2	0.452463	0.858876	0.0660695
AC138123.1	0.452463	0.858876	0.0660695
RPS6KB2	-0.03005	0.858952	0.0660312
MBD3	0.0436742	0.858963	0.0660255
SOS1	-0.0386889	0.858977	0.0660183
AC087741.1	0.106872	0.858998	0.0660078
COX10	0.0290958	0.859	0.0660067
AC136475.1	-0.229114	0.859044	0.0659846
APOL3	-0.0571686	0.859089	0.0659618
AQR	0.0228639	0.859223	0.0658941
ZBTB47	-0.122681	0.859338	0.0658362
PURA	0.0381718	0.859471	0.0657685
FBXO45	0.0544399	0.859484	0.0657625
NDRG4	0.112567	0.85977	0.0656177
AC026412.3	0.268764	0.859818	0.0655936
GOLGA1	0.0298082	0.85982	0.0655924
DHRS2	-0.519301	0.859853	0.0655756
AC005064.1	-0.519301	0.859853	0.0655756
WDR91	-0.055721	0.859896	0.0655542
PEAK1	0.0376182	0.859971	0.0655164
B3GNT6	0.0619574	0.860172	0.0654147
TCTE1	0.0412161	0.86021	0.0653957
U2AF2	-0.0490281	0.860277	0.0653619
WDR78	0.0183791	0.860279	0.0653608
BRD1	0.0536103	0.860325	0.0653374
MLLT1	-0.0530678	0.860373	0.0653134
SURF4	0.0160131	0.860393	0.0653031
FAM83H	-0.0589424	0.860481	0.0652586
TTLL11	0.107048	0.860503	0.0652477
SPINK1	-0.211155	0.860557	0.0652203
ZNF26	-0.0477281	0.86057	0.0652136
AL157700.1	-0.323774	0.860691	0.0651528
NUS1	-0.0286609	0.86077	0.0651128
C1orf141	-0.0676231	0.860777	0.0651094
DCAF8	0.0260587	0.860924	0.0650352
ITGB3BP	-0.0382313	0.860948	0.0650233
KCNQ3	-0.061914	0.86102	0.0649866
REEP2	-0.0500242	0.861051	0.0649711
DCAF5	0.0222348	0.861082	0.0649556
LINC00884	0.178152	0.861084	0.0649545
FBXO44	0.044052	0.861145	0.0649238
PRDM16	0.206397	0.861177	0.0649074
SEC14L1	-0.0277913	0.86118	0.064906
C19orf38	-0.147492	0.861226	0.0648829
GLE1	0.0267053	0.861266	0.0648625
AC009019.1	0.444711	0.861394	0.0647984
UCP2	-0.0140614	0.861405	0.0647926
ZNF664	-0.0261874	0.861457	0.0647665
BCL9L	-0.0668902	0.861509	0.0647402
AL445489.1	0.172539	0.861627	0.0646809
PCNX3	-0.03554	0.861682	0.0646529
RSPH10B	-0.0634275	0.861791	0.0645981
PTOV1-AS1	0.179914	0.86186	0.0645631
SPEG	0.261638	0.861887	0.0645495
TMEM154	-0.0220874	0.861893	0.0645468
AQP4-AS1	-0.0371543	0.861906	0.0645403
SYDE1	-0.250669	0.861926	0.0645303
BRCA1	0.0514118	0.862119	0.0644328
AC090198.1	0.155116	0.862188	0.0643982
GBE1	0.0237224	0.862199	0.0643927
BCL2L11	-0.0343866	0.86221	0.0643869
AC068888.1	0.054213	0.862265	0.0643592
ZNF852	-0.092635	0.862304	0.0643394
SBF2	-0.0355182	0.86239	0.0642964
NPDC1	-0.0235857	0.862449	0.0642664
CLPX	0.0243219	0.862483	0.0642493
UBQLN2	-0.0204049	0.862511	0.0642353
AC010132.4	-0.342005	0.862532	0.0642248
NDUFA4	0.0260333	0.862562	0.0642096
LUC7L	-0.0292124	0.86271	0.0641351
FSD1	0.651437	0.862773	0.0641035
SLC25A48	0.651437	0.862773	0.0641035
EGFL8	0.651437	0.862773	0.0641035
AC093525.7	0.651437	0.862773	0.0641035
BICRAL	0.0509196	0.862886	0.0640464
KRTCAP2	0.0436699	0.863001	0.0639886
RHOB	-0.0359873	0.863005	0.0639866
KCNH1	0.178066	0.863079	0.0639493
AC099795.1	0.321872	0.863133	0.0639223
OLFML3	-0.330929	0.863201	0.0638882
BOLA2B	-0.330929	0.863201	0.0638882
GS1-24F4.2	0.287525	0.863277	0.0638499
MRPS14	-0.0277445	0.863377	0.0637995
NHLRC3	-0.0282779	0.863398	0.0637892
AC044810.3	0.241206	0.863425	0.0637755
COPG2	-0.0517967	0.863456	0.0637598
SLC27A4	0.0450009	0.863476	0.0637496
TOP3B	0.203599	0.86352	0.0637277
INTU	0.0338431	0.86353	0.0637225
RUNDC3A-AS1	0.192849	0.863532	0.0637215
EXO1	0.114639	0.863547	0.0637139
CAPZB	-0.0161503	0.863587	0.0636938
GTF2H4	0.181842	0.863601	0.0636871
MRPS26	0.0250101	0.863604	0.0636852
AL035661.1	0.0397595	0.863647	0.0636639
DLD	-0.0201983	0.863741	0.0636165
NLGN2	-0.134897	0.863896	0.0635383
TPRKB	-0.0280192	0.86392	0.0635267
ARHGAP28	-0.135723	0.86392	0.0635266
GALNT12	-0.0513304	0.864003	0.063485
ZNF284	0.0782801	0.864211	0.0633801
FIZ1	-0.114099	0.864265	0.0633529
GPRC5B	-0.0337001	0.864276	0.0633477
AC008629.1	0.323677	0.864289	0.0633411
TSEN2	-0.0387621	0.864326	0.0633224
ZNF575	-0.1227	0.864433	0.0632686
NONO	-0.0156129	0.864492	0.063239
COCH	0.0770594	0.864519	0.0632255
APPBP2	0.0261426	0.864546	0.0632118
KLF11	-0.0491181	0.8646	0.0631847
STAT5A	-0.0479509	0.864619	0.0631751
ACSF3	0.0283706	0.864627	0.0631712
ITGB7	-0.131001	0.864732	0.0631183
FAM98A	-0.0266225	0.864739	0.0631148
SFTPA2	-0.333464	0.864786	0.0630916
TMEM169	0.243301	0.86483	0.0630692
TMEM63C	-0.0604961	0.864888	0.0630403
LBH	-0.0459767	0.864915	0.0630263
NCAPH2	-0.0366683	0.864955	0.0630064
KPTN	0.0509489	0.864971	0.0629986
CASC16	-0.251447	0.864984	0.0629922
ZBTB5	0.0495112	0.865034	0.0629668
FAM98C	-0.0370612	0.865078	0.0629449
IQGAP3	-0.128858	0.865083	0.062942
C1orf174	0.026538	0.865129	0.062919
PWP2	0.204513	0.86513	0.0629188
CUX1	-0.0216323	0.865136	0.0629157
CRLF2	-0.250116	0.8652	0.0628833
GEMIN4	0.0273682	0.865251	0.0628578
SPX	0.13802	0.865273	0.0628469
ZNF385C	0.194793	0.865278	0.0628441
ZNF814	-0.05024	0.865327	0.0628199
UMPS	-0.0241866	0.86535	0.0628085
WWOX-AS1	-0.22207	0.865367	0.0627998
LRIG2	0.0425106	0.865457	0.0627544
SENP7	0.0340792	0.865602	0.0626817
ADPRH	-0.0679069	0.865602	0.0626817
TNPO3	0.0214229	0.865607	0.062679
EDEM2	0.0296336	0.865612	0.0626767
WNK2	0.0469318	0.865661	0.0626522
CEP152	0.0531982	0.865664	0.0626509
FKBP7	-0.0699439	0.865718	0.0626238
GABBR1	0.125503	0.865756	0.0626044
BBX	0.0180809	0.865783	0.0625911
EFCAB1	-0.0174028	0.865829	0.0625679
ORC2	-0.0307581	0.865896	0.0625341
ARAF	0.0261297	0.865921	0.0625216
AL390816.2	-0.340695	0.865928	0.0625184
KLHL9	0.0248089	0.865984	0.0624902
BECN1	0.0201048	0.865991	0.0624864
PIH1D1	0.0254409	0.866063	0.0624504
ANP32B	-0.0315639	0.86614	0.0624119
GSDMD	-0.0227978	0.866171	0.0623964
TAPT1	0.0349091	0.866172	0.0623959
AP003059.2	-0.376802	0.866227	0.0623682
SUGT1	0.0259779	0.866473	0.0622449
URM1	0.0275738	0.866485	0.0622392
AC106793.1	0.483072	0.866538	0.0622123
TAF8	0.0309554	0.866547	0.0622079
PAXBP1-AS1	0.138725	0.866629	0.062167
TIMM50	0.0244848	0.866633	0.0621647
NPR2	-0.0667512	0.866637	0.0621629
ALG10B	-0.0513161	0.866661	0.0621508
AIFM2	-0.0520749	0.866689	0.0621369
SH3BP1	0.26055	0.866709	0.0621265
CCDC183-AS1	-0.1342	0.86671	0.0621261
AC016027.1	0.0822487	0.866726	0.0621182
SELENOS	0.0238461	0.866931	0.0620153
SEC14L2	0.0277994	0.866997	0.0619823
ADGRF1	-0.0134187	0.867016	0.0619728
NXPH4	-0.0995011	0.867067	0.0619473
STAG2	0.0273792	0.867109	0.0619261
AC010320.3	0.273673	0.867203	0.0618795
AL360270.3	0.277353	0.867232	0.0618646
C9orf78	-0.0238226	0.867236	0.0618625
FBXO3	0.0278423	0.867246	0.0618577
CYP20A1	-0.0266457	0.867358	0.0618017
SOSTDC1	0.272438	0.867503	0.0617291
FAM149B1	0.0523564	0.867534	0.0617136
AC093702.1	-0.235643	0.867541	0.0617101
THTPA	0.0349573	0.867578	0.0616915
PYURF	-0.0203847	0.867676	0.0616425
HSCB	-0.0423291	0.867685	0.0616378
ERLIN1	0.0226299	0.867803	0.061579
AL162231.2	-0.0850954	0.867823	0.0615686
EEF1B2	0.0176516	0.867927	0.0615166
SPART-AS1	0.30427	0.867948	0.0615062
ZNF573	0.0594854	0.867971	0.0614948
PEPD	0.0297263	0.868004	0.0614785
AC092287.1	-0.420577	0.868058	0.0614514
ZNF90	-0.132938	0.868067	0.0614469
UBOX5	-0.0384001	0.868088	0.0614365
NRSN2-AS1	-0.0591137	0.868125	0.0614176
FBXL22	0.155623	0.868245	0.0613576
RUFY1	0.0240019	0.868266	0.0613474
AL391834.2	0.0778226	0.868297	0.0613315
LDLRAD3	-0.0445393	0.868326	0.061317
PIEZO2	0.627289	0.868342	0.0613093
SLC12A5-AS1	0.627289	0.868342	0.0613093
LINC02611	0.627289	0.868342	0.0613093
AC104534.1	0.627289	0.868342	0.0613093
AC097532.2	-0.558665	0.868351	0.0613047
EIF4A1	-0.0293791	0.868376	0.0612924
AC004837.2	0.244169	0.868381	0.0612896
AC003956.1	-0.336924	0.868382	0.0612891
TAF4	0.0792631	0.868476	0.061242
RAB11FIP2	-0.0499366	0.868506	0.061227
KLRK1	-0.2761	0.868579	0.0611906
SCAPER	0.035165	0.868648	0.0611562
SNX10	-0.136296	0.868684	0.0611384
LINC02561	0.25923	0.868694	0.0611332
INTS14	-0.0283522	0.868695	0.0611328
ATG7	0.0299516	0.868756	0.0611023
SMIM41	-0.0596608	0.86876	0.0611
TRMT10B	0.0438389	0.868814	0.0610731
RAB11A	0.0150342	0.868875	0.0610427
PSIP1	-0.0207185	0.86888	0.06104
AL606760.1	0.0777782	0.86895	0.061005
SREBF2	-0.0194397	0.868984	0.0609883
CLDN9	0.0513617	0.869004	0.060978
AATBC	-0.0811806	0.869038	0.0609615
AL451064.1	-0.163327	0.869085	0.0609376
AC026691.1	0.113485	0.86909	0.0609352
FER1L6-AS1	-0.145382	0.869091	0.0609347
MAST4	-0.0302795	0.869132	0.0609144
CADM4	0.0548909	0.869229	0.0608656
AC023355.1	0.273413	0.869315	0.0608226
AC106873.1	0.649546	0.869353	0.0608041
AP000640.1	0.649546	0.869353	0.0608041
AC079601.1	0.649546	0.869353	0.0608041
AC078864.1	0.649546	0.869353	0.0608041
AC107871.2	0.649546	0.869353	0.0608041
AC005034.2	0.649546	0.869353	0.0608041
CCNG1	0.0150722	0.869368	0.0607963
AC092903.2	-0.158494	0.869395	0.0607828
TYW1B	-0.0953399	0.869478	0.0607414
SAP30L-AS1	0.308064	0.869507	0.0607268
GINS4	-0.0851778	0.869517	0.060722
TM6SF1	-0.133948	0.869594	0.0606836
CDCA5	0.0738116	0.869651	0.0606551
SYMPK	0.0241999	0.869783	0.060589
AC108488.1	-0.147599	0.86989	0.0605356
SRRM2	-0.0257043	0.869891	0.0605349
OPLAH	0.0322942	0.869894	0.0605337
KRT14	-0.0708305	0.870034	0.0604635
SPC25	-0.142558	0.87013	0.0604158
ZNF302	0.029381	0.87014	0.0604111
ZNF687-AS1	-0.179472	0.870156	0.0604028
EYA4	-0.0265442	0.870171	0.0603952
CHAD	-0.162087	0.870178	0.0603917
AC083841.1	-0.144807	0.870188	0.0603872
SPATA17	-0.0208451	0.870219	0.0603716
C20orf85	0.015154	0.870407	0.0602777
MEX3D	0.128796	0.870444	0.0602594
MNX1	0.649221	0.870508	0.0602274
CGB5	0.649221	0.870508	0.0602274
AC092745.1	0.649221	0.870508	0.0602274
AC002306.1	0.649221	0.870508	0.0602274
AC024603.1	0.649221	0.870508	0.0602274
RASL10A	-0.317287	0.870535	0.0602137
FAM177A1	0.0196848	0.870549	0.0602068
EVI5	0.0250831	0.870629	0.0601667
GOLGA4	-0.0164176	0.870653	0.060155
FURIN	-0.035471	0.870708	0.0601276
BTBD16	-0.227361	0.871038	0.0599627
CCDC180	-0.0271126	0.871124	0.0599198
GAS1RR	0.0819781	0.87115	0.059907
RSKR	-0.147346	0.871279	0.0598427
FPGT	-0.0333877	0.87135	0.0598076
DET1	0.0513721	0.871434	0.0597655
NR1I3	0.267071	0.871476	0.0597446
RPL9	0.0225281	0.871533	0.0597162
PPIL2	0.0291931	0.871536	0.0597145
RNF135	0.0283174	0.87158	0.0596927
SSC5D	0.189854	0.871601	0.0596821
MAP3K14	0.081158	0.871754	0.0596061
DLGAP1-AS1	-0.0587786	0.87176	0.0596033
DNM1	0.110389	0.871818	0.0595743
STK16	0.0325899	0.871956	0.0595053
OXSM	-0.0310352	0.87196	0.0595032
CRLS1	-0.0206575	0.871966	0.0595002
ATP6V0A2	-0.029431	0.871967	0.0594997
ZNF653	0.161839	0.871978	0.0594945
SLC5A5	-0.0513109	0.871986	0.0594905
NKX1-2	0.13781	0.871993	0.0594869
ACBD3-AS1	0.0319091	0.87206	0.0594538
SLC5A3	0.0289172	0.872063	0.0594524
NPIPA3	0.270592	0.872141	0.0594134
CHMP4C	-0.0321811	0.872166	0.0594009
LINC02154	0.431965	0.872205	0.0593815
FAM20A	-0.0497062	0.872259	0.0593546
ZFHX3	0.0300364	0.872455	0.0592571
NME7	-0.0180754	0.872459	0.0592551
DENND1C	-0.0792171	0.872688	0.059141
AC024075.3	0.169975	0.872817	0.0590769
NOC4L	0.0376786	0.872837	0.0590669
ERCC5	-0.0530874	0.872876	0.0590473
PPARA	-0.0351459	0.872992	0.0589897
PCDHB4	-0.0768599	0.873023	0.0589745
KANK3	0.23803	0.873052	0.0589597
PIGP	0.0205147	0.87306	0.0589559
KPNA4	-0.022414	0.873098	0.058937
ZNF503-AS1	-0.154542	0.8731	0.058936
AP4M1	0.027294	0.873162	0.058905
AC092123.1	0.156734	0.873224	0.0588743
SCAMP1	0.016918	0.873263	0.058855
TSPAN1	0.0144959	0.873318	0.0588276
ZNF572	-0.0991555	0.873364	0.0588045
AC002064.1	0.282514	0.87338	0.0587967
AC110609.1	0.461315	0.873479	0.0587476
RBM5	0.0212011	0.873493	0.0587405
BNIP1	0.0405368	0.87358	0.0586974
AC004494.1	-0.14234	0.873709	0.0586331
AC007728.2	-0.534216	0.873718	0.0586288
ACACB	-0.0984353	0.873746	0.0586148
AC068397.1	-0.355399	0.873822	0.0585772
ZNF605	0.0408833	0.87383	0.0585728
AL161618.1	0.078975	0.873903	0.0585369
IYD	0.0858205	0.873948	0.0585146
ANKRD18B	-0.0654372	0.87395	0.0585134
PSMG3	0.0277969	0.873987	0.0584952
AC009053.2	-0.153246	0.874016	0.0584808
ZNF296	0.0772128	0.874096	0.0584409
H2AW	0.0355414	0.874114	0.058432
JAK2	-0.0373515	0.874214	0.058382
UHRF2	0.0331477	0.874236	0.0583714
MYL12B	-0.0118501	0.874236	0.0583714
WDR4	0.0593211	0.874379	0.0583003
AL139289.1	0.143635	0.874499	0.0582407
LINC01752	0.170312	0.874547	0.0582166
FEM1B	0.0177266	0.874602	0.0581897
ZNF865	0.228058	0.874673	0.0581544
EPHA5	0.625471	0.874738	0.0581222
CCDC38	0.625471	0.874738	0.0581222
SCARA5	0.625471	0.874738	0.0581222
CADM2	0.625471	0.874738	0.0581222
LINC00518	0.625471	0.874738	0.0581222
FAM95B1	0.625471	0.874738	0.0581222
LINC02848	0.625471	0.874738	0.0581222
AC004895.1	0.625471	0.874738	0.0581222
MID1IP1-AS1	0.625471	0.874738	0.0581222
TRO	0.157604	0.874794	0.0580941
SLC37A4	0.0249524	0.874846	0.0580684
AC012555.1	-0.184825	0.874956	0.0580138
BLOC1S1	-0.0442389	0.874961	0.0580113
TRNP1	0.0945471	0.874978	0.0580029
AC133550.3	0.316236	0.874983	0.0580005
COX7A2	-0.0210357	0.875045	0.0579694
CLHC1	0.0342418	0.87505	0.0579673
EXTL3-AS1	-0.133355	0.875073	0.0579558
SMUG1	0.0246591	0.875095	0.0579447
CNGA4	0.0375237	0.875098	0.0579434
DNAH11	0.0326152	0.875139	0.0579228
C4orf3	-0.0136236	0.875149	0.0579181
DNAJC16	-0.0235354	0.875154	0.0579153
TBCC	-0.0251129	0.875166	0.0579097
MRFAP1L1	-0.0163827	0.87526	0.0578628
TMED6	0.298259	0.875488	0.0577499
UBR5	-0.0220322	0.875501	0.0577433
LTV1	-0.0307144	0.875504	0.0577418
FRMD4A	0.0740446	0.875504	0.0577418
DGCR2	0.0161275	0.875522	0.057733
AP4E1	0.0448195	0.875527	0.0577302
ZXDA	-0.0840886	0.875553	0.0577178
AKR1C2	0.0189476	0.875618	0.0576854
CTC1	-0.0486321	0.875691	0.0576493
LINC01612	0.307886	0.875703	0.0576434
KIF18B	-0.125305	0.875747	0.0576215
RNF122	0.115666	0.875792	0.0575992
MSH4	0.62516	0.875861	0.0575648
SLC27A6	0.62516	0.875861	0.0575648
ITGB1BP2	0.62516	0.875861	0.0575648
ARC	0.62516	0.875861	0.0575648
CCDC144NL	0.62516	0.875861	0.0575648
LINC01446	0.62516	0.875861	0.0575648
AF064858.2	0.62516	0.875861	0.0575648
AL136309.2	0.62516	0.875861	0.0575648
AP003354.1	0.62516	0.875861	0.0575648
AC090260.2	0.62516	0.875861	0.0575648
AC009237.15	0.62516	0.875861	0.0575648
AC010999.2	0.62516	0.875861	0.0575648
MESP2	-0.41142	0.876072	0.0574603
CA5B	-0.042048	0.876213	0.0573901
CHST7	0.063236	0.876281	0.0573566
SATB2	0.0947557	0.876323	0.057336
GAR1	-0.0454445	0.876358	0.0573184
NAXE	-0.0181148	0.876395	0.0573003
CCDC18	-0.047197	0.876399	0.0572981
ZBTB17	-0.0301467	0.876462	0.0572669
LCAT	-0.0825482	0.876523	0.0572369
MAPRE1	0.0146663	0.87653	0.0572331
USF1	0.0306913	0.876554	0.0572211
SNRNP35	-0.0311871	0.876558	0.0572192
ARHGEF18	0.0644883	0.876576	0.0572103
XRCC2	0.111316	0.876742	0.0571281
CAPN3	0.166003	0.876768	0.0571152
VTA1	-0.0162722	0.876803	0.0570979
LINC00886	-0.0407174	0.87686	0.0570697
PEG3	-0.403921	0.876866	0.0570667
CYP4V2	-0.0270876	0.876873	0.0570635
AC012313.8	-0.0987221	0.876917	0.0570414
PRKAR2B	0.0537056	0.876997	0.0570017
AC036214.3	-0.220944	0.877082	0.05696
IKBIP	0.0317758	0.877091	0.0569554
CHN2	0.163037	0.877098	0.0569519
AL591895.1	-0.156027	0.877115	0.0569433
RLIM	0.0230971	0.877128	0.056937
TNK2	0.067691	0.877139	0.0569317
NPIPB6	-0.150094	0.87714	0.0569309
AL161756.3	0.109616	0.877153	0.0569248
ZNF285	0.0689686	0.877154	0.056924
RPL35	-0.0206683	0.877221	0.0568908
BBS7	0.0329642	0.877246	0.0568786
LYNX1-SLURP2	-0.144421	0.87728	0.0568617
HSD17B10	-0.0227719	0.877304	0.05685
NAT1	0.0274087	0.877345	0.0568295
SHISAL1	0.153089	0.877455	0.0567751
YWHAB	-0.0125882	0.877501	0.0567522
EZH1	0.0314002	0.877522	0.0567421
AL354989.1	0.330695	0.877553	0.0567264
SLC2A1	-0.0198837	0.877618	0.0566944
PDSS2	0.0221197	0.877622	0.0566924
AMT	0.336994	0.877637	0.0566849
ID4	0.0848063	0.877702	0.0566527
CHCHD3	0.0212906	0.877748	0.0566301
S100A3	0.108528	0.87798	0.0565153
RASSF3	-0.0463889	0.878251	0.0563812
EDC4	-0.0244983	0.878315	0.0563497
FBXL16	0.174297	0.878339	0.0563377
PRDM8	-0.113331	0.878447	0.0562845
CCDC73	0.194039	0.878448	0.0562838
TTC8	-0.0215856	0.878533	0.0562422
SLFN11	-0.0342075	0.878552	0.0562327
XPNPEP1	-0.0177879	0.878571	0.0562234
MTA2	-0.0227603	0.878668	0.056175
MDH2	-0.0163033	0.878774	0.056123
BMP3	-0.0362806	0.878827	0.0560967
FER	0.0334041	0.878906	0.0560576
LINC01772	-0.122801	0.878931	0.056045
SNCA	-0.0482668	0.878933	0.056044
PCOLCE2	0.271582	0.878981	0.0560205
YES1	-0.0232959	0.879144	0.0559399
KIAA0586	0.0264083	0.879166	0.0559289
SLC35B1	-0.0196402	0.879272	0.0558769
AC034243.1	-0.0904015	0.879285	0.0558705
MIS12	-0.0255386	0.879289	0.0558682
POU6F1	-0.102771	0.879331	0.0558477
OST4	-0.0201237	0.879338	0.0558441
AL354793.1	0.271508	0.879396	0.0558154
GTF2H2C	0.0397282	0.879469	0.0557793
NTHL1	-0.0311472	0.879539	0.0557447
MCM8	0.0492254	0.87957	0.0557295
AC015912.3	0.206097	0.879624	0.055703
PGM1	0.021828	0.879694	0.0556682
FNBP1	0.0332861	0.879734	0.0556485
PRPF31	0.0215798	0.879745	0.0556431
WDR54	-0.0156699	0.87984	0.0555961
TAB3	0.0325406	0.879883	0.055575
ZNF37A	-0.0329339	0.879955	0.0555397
ATP2B4	-0.0232472	0.87996	0.0555372
PPIL4	0.020576	0.880013	0.0555107
CCDC163	-0.0767236	0.880066	0.055485
BRAF	0.0303877	0.880198	0.0554197
LINC02259	0.407792	0.880245	0.0553964
AC020910.5	0.137292	0.880252	0.0553928
PTGFRN	-0.0220624	0.880254	0.0553919
AP001062.1	-0.173149	0.880372	0.0553337
ZNF316	-0.105308	0.880387	0.0553262
VPS53	0.0222163	0.880423	0.0553086
AQP6	0.193108	0.880521	0.0552603
EFL1	-0.0277049	0.880535	0.0552536
PHF1	-0.0285096	0.880538	0.0552518
JDP2	0.0692583	0.88057	0.0552361
KCNH6	0.228009	0.880582	0.0552301
MPPE1	0.0285915	0.880683	0.0551802
TDRD1	0.177663	0.880829	0.0551082
SCAF4	-0.023179	0.880937	0.055055
GPN2	0.0263118	0.880951	0.0550482
MRPL19	-0.0179169	0.88096	0.0550436
KNOP1	0.0342874	0.881001	0.0550237
HYAL4	0.125537	0.881055	0.0549971
FAM110C	-0.046152	0.88111	0.0549698
SH2D3C	-0.117361	0.881147	0.0549517
CWC22	0.0242479	0.881151	0.0549496
MTPN	-0.0157847	0.881168	0.0549415
RIOK1	-0.0273931	0.881219	0.0549163
PJA1	-0.0282563	0.881257	0.0548972
RNH1	0.0138779	0.881294	0.0548791
TRIM37	0.0248179	0.881313	0.0548697
ZFYVE27	-0.0270334	0.881386	0.0548337
AC008906.1	0.120789	0.881396	0.0548289
HEXA-AS1	-0.114072	0.881417	0.0548187
TLN2	0.091493	0.881435	0.0548097
AC048382.5	0.0871634	0.881466	0.0547944
AC004264.1	0.228006	0.88148	0.0547873
CNTF	-0.0628725	0.881506	0.0547747
AC034114.2	0.294071	0.881507	0.0547744
TAF6L	0.0427443	0.881585	0.0547358
CPLANE1	0.0310385	0.881651	0.0547035
CHD1	-0.0243077	0.881661	0.0546981
C9orf131	0.284405	0.881782	0.0546386
SCAF11	0.0173315	0.881789	0.0546355
AC008124.1	0.0317086	0.88179	0.0546351
BET1L	-0.0218204	0.881816	0.0546219
DDB2	0.0262174	0.882013	0.0545249
APOBEC3F	0.0443401	0.882031	0.054516
NDC1	-0.0246046	0.882181	0.0544421
KRT20	0.247728	0.88223	0.054418
PCAT6	-0.0624947	0.882276	0.0543956
TTF1	-0.0333665	0.88228	0.0543937
ECE1-AS1	-0.124941	0.882317	0.0543754
FAM120A	0.0226953	0.882323	0.0543726
VXN	0.188365	0.882345	0.0543615
RHNO1	-0.0197011	0.88235	0.054359
SDHAF3	0.0241667	0.882377	0.054346
ANKRD36	-0.0408914	0.882526	0.0542723
KRAS	-0.0179442	0.882561	0.0542552
CEP83-DT	0.186064	0.882616	0.0542281
VSIG10L	-0.105566	0.882694	0.05419
LEXM	0.218107	0.882725	0.0541744
ARX	-0.0866724	0.882909	0.054084
TUFT1	-0.0271118	0.882911	0.054083
PDE8B	-0.0745035	0.882912	0.0540827
HPRT1	-0.0209402	0.882927	0.0540751
PPP1R8	-0.0250813	0.882992	0.0540431
AP000695.2	-0.15726	0.883031	0.0540243
FMO2	0.0494933	0.883063	0.0540085
KIF3A	0.0182418	0.883094	0.0539932
LGALS8-AS1	0.279059	0.883137	0.0539718
KLHL17	-0.0795675	0.883147	0.0539672
ZNF84-DT	0.127638	0.883365	0.05386
XKR8	0.049264	0.8834	0.0538425
SMIM35	-0.0825655	0.883411	0.0538371
CCSER2	0.0214957	0.883461	0.0538129
NRSN2	-0.0287206	0.883503	0.0537921
ELL	0.0431792	0.883585	0.0537517
FBXL4	0.0295467	0.883601	0.053744
DCTN4	0.0183032	0.883681	0.0537044
GPATCH4	-0.0278514	0.883711	0.0536895
HDAC11	0.0283852	0.883866	0.0536135
TOR1AIP2	0.0137048	0.883905	0.0535945
F5	0.0627422	0.883941	0.0535765
DTX3	-0.0320417	0.883985	0.0535552
NFYA	0.0291104	0.883989	0.053553
NLRP1	-0.0320364	0.884075	0.0535108
SPAG6	0.0161147	0.88414	0.0534791
CTNNAL1	-0.0214275	0.884225	0.0534374
RMDN3	-0.0198405	0.884337	0.0533823
VDAC3	-0.0166224	0.884364	0.0533691
SETD4	-0.0307593	0.88442	0.0533415
KIF21B	-0.550928	0.884495	0.0533045
SNED1	0.0685618	0.884496	0.0533041
PEX11B	-0.02121	0.884538	0.0532836
LINC02762	0.0425931	0.884572	0.0532668
ZMAT5	0.0345001	0.884622	0.0532422
TTI1	0.0279947	0.884748	0.0531802
USP16	-0.0165952	0.884782	0.0531639
NMT1	0.0253412	0.884797	0.0531563
NR2C1	0.0306621	0.884846	0.0531325
KCNB1	0.142803	0.884922	0.0530949
SEC16A	0.0258516	0.885012	0.0530509
CDC42EP4	0.0221613	0.885113	0.0530014
TSPYL1	0.0204502	0.885163	0.0529769
PCDHGB7	-0.0621136	0.885183	0.052967
SEPTIN9-DT	-0.17896	0.88523	0.052944
PRKCI	-0.0141845	0.885234	0.052942
FAM71F2	-0.15841	0.88528	0.0529195
NKTR	-0.0247377	0.885335	0.0528924
PMFBP1	0.160999	0.885373	0.0528737
RHOH	-0.250085	0.885385	0.0528677
SLC35C2	-0.0180755	0.885444	0.052839
AC023590.1	0.104861	0.88547	0.0528262
SRGAP3-AS2	0.0210019	0.88557	0.0527773
RPS27L	-0.0188091	0.885582	0.052771
ATP10B	0.0263265	0.885646	0.0527399
APOC1	-0.180624	0.885655	0.0527353
SRSF12	-0.14854	0.885879	0.0526257
FOXC1	0.0469714	0.885957	0.0525873
PEX7	0.0249829	0.88604	0.0525469
DCLRE1A	0.0285616	0.88609	0.0525223
FAM209B	0.278372	0.886248	0.052445
LAS1L	-0.0223354	0.886248	0.0524448
RDH10	-0.0249655	0.886257	0.0524405
NKAP	-0.0280595	0.886297	0.0524206
PGM2L1	-0.0180005	0.886309	0.0524147
RDH16	0.130521	0.88637	0.0523849
TNNC1	0.0706485	0.886373	0.0523835
TMEM254-AS1	0.0733041	0.886471	0.0523355
ALDOA	-0.0219651	0.886557	0.0522932
GIPC2	0.0313287	0.886633	0.0522561
UBXN2B	0.0205672	0.886644	0.0522505
ACVR1C	-0.186608	0.886668	0.0522389
FANCG	0.0569637	0.886688	0.052229
FSTL3	-0.023738	0.88669	0.0522281
ANKFN1	-0.0333044	0.886723	0.0522119
XRN2	-0.0141595	0.886739	0.0522043
CACNB2	0.120937	0.887051	0.0520514
RPL34	-0.0218963	0.887059	0.0520472
AC074044.1	0.226097	0.887077	0.0520388
FAHD1	0.0199092	0.887109	0.0520229
ADCY5	-0.145648	0.88711	0.0520226
RPL39L	-0.0381681	0.887119	0.0520183
ANO2	0.303204	0.887131	0.0520121
TLK1	0.0165525	0.887287	0.0519357
AC010536.1	0.307089	0.887347	0.0519063
GGCT	-0.0270953	0.887354	0.0519032
PAK4	0.0211837	0.887367	0.051897
MELK	0.0313844	0.887406	0.0518774
AP000229.1	0.0954333	0.887482	0.0518406
CASKIN1	-0.306475	0.887497	0.0518331
PACRG	-0.0222971	0.887503	0.0518301
ASPA	-0.120938	0.887536	0.0518141
AL590787.1	0.306804	0.887619	0.0517734
RSPH3	0.0165792	0.887624	0.051771
PUM1	0.0126298	0.887638	0.0517641
FLVCR2	0.132922	0.887656	0.0517551
ASTN2	0.038587	0.887751	0.0517086
PGM5P4-AS1	0.213214	0.887801	0.0516844
RPL17-C18orf32	-0.125608	0.887838	0.0516665
PCDHGB1	-0.0851223	0.88784	0.0516651
LINC02688	-0.162963	0.887848	0.0516615
FBXO24	-0.15962	0.88785	0.0516603
AC124067.4	0.139042	0.887946	0.0516134
USP30	0.031316	0.887955	0.0516093
CHCHD5	0.0251352	0.88825	0.0514646
AC007383.1	-0.134009	0.888269	0.0514554
THUMPD1	0.0204572	0.888272	0.0514538
ING2	0.033903	0.888302	0.0514392
CLN3	-0.0932973	0.888321	0.0514303
L3MBTL2	-0.0255497	0.888349	0.0514165
BLOC1S3	0.0405416	0.8884	0.0513913
AC005523.1	0.256647	0.888481	0.0513517
CDKL5	0.0470633	0.888493	0.0513462
FTL	0.0123111	0.888498	0.0513438
E2F7	-0.0358754	0.888525	0.0513303
AL022318.1	0.133745	0.888543	0.0513218
SAP30-DT	-0.0558501	0.888567	0.0513099
HSF1	-0.0173991	0.888569	0.051309
STEAP4	-0.017713	0.888605	0.0512915
IDH2	0.0162534	0.888606	0.0512908
KRT6A	-0.0229193	0.888613	0.0512873
AL049835.1	0.271644	0.888682	0.0512536
PRKG1-AS1	0.102753	0.888807	0.0511925
SYNE3	-0.12046	0.888833	0.0511797
YIPF1	-0.0211064	0.889174	0.0510133
MDM2	0.0130977	0.889189	0.0510058
SRD5A2	0.0240399	0.889199	0.0510011
GPR107	-0.0239515	0.889302	0.0509508
AC006270.1	0.288728	0.889326	0.0509392
PRNCR1	-0.163743	0.889344	0.05093
AP000487.1	-0.163668	0.889407	0.0508993
STAP1	0.0383358	0.889437	0.0508847
AC009506.1	0.0880589	0.889451	0.0508778
CFAP298-TCP10L	-0.303515	0.889458	0.0508744
AC010531.1	-0.303719	0.889478	0.0508648
UBL4A	0.0312377	0.889579	0.0508155
MMD	-0.0469933	0.889753	0.0507304
CCT7	0.0122535	0.88979	0.0507127
DMRTA1	0.0342823	0.889804	0.0507056
AL031775.1	-0.150883	0.889872	0.0506727
UNC13B	0.0215806	0.889935	0.0506419
NID1	-0.0623815	0.889945	0.0506368
AC009005.1	0.0961458	0.889965	0.0506273
PHF6	-0.0188049	0.88997	0.0506246
MBD1	0.0205994	0.890108	0.0505575
LINC02019	0.199994	0.890134	0.0505448
AP003352.1	0.115435	0.890134	0.0505446
AC105339.3	-0.190754	0.890151	0.0505364
CCDC28B	-0.0610737	0.890229	0.0504981
SNX1	0.0147723	0.890258	0.0504839
LINC01878	-0.178187	0.890272	0.0504771
MARCHF6	-0.0124796	0.890279	0.0504738
AC080037.2	0.104468	0.890355	0.050437
LPGAT1	0.022118	0.890444	0.0503936
LGR5	-0.252589	0.890492	0.05037
OXTR	-0.0276297	0.890492	0.0503698
CCDC121	-0.0302627	0.890617	0.0503092
ZNF33B	-0.0241995	0.890624	0.0503058
ZNF354A	0.0335684	0.890628	0.0503034
SETD1B	-0.0477815	0.890658	0.050289
MECOM	-0.0175292	0.890721	0.0502582
TMEM209	-0.0223647	0.890739	0.0502496
ZSWIM7	0.0221512	0.890739	0.0502493
DSEL	-0.0545957	0.890771	0.0502341
HMCES	-0.0180402	0.890795	0.0502223
MLF2	-0.0155959	0.890815	0.0502125
SPDYE2	0.158804	0.890818	0.0502108
TCEANC2	0.0282671	0.890882	0.0501799
C19orf54	0.0327547	0.89096	0.0501417
ACSM1	-0.0945192	0.891043	0.0501011
IL20RB-AS1	-0.117729	0.891057	0.0500946
LEO1	-0.0212835	0.891074	0.0500863
PIN4	0.0273002	0.891081	0.050083
LIPT1	-0.0346092	0.891087	0.0500801
SLC35A1	0.0276912	0.891118	0.0500649
CCL26	-0.377007	0.891162	0.0500432
CDKN1B	0.0267762	0.891182	0.0500336
AL445465.1	-0.255586	0.8912	0.050025
TNFRSF19	-0.0186355	0.891232	0.0500094
CNN1	0.273082	0.891287	0.0499823
AC006042.3	-0.186384	0.891296	0.0499782
ACADL	0.0576101	0.891383	0.0499357
POLI	0.0292818	0.891412	0.0499214
AL136038.7	-0.0904634	0.891521	0.0498684
LINC02635	0.0857807	0.891554	0.0498524
CMTM1	-0.272707	0.891637	0.0498117
ZNF445	-0.0298452	0.891822	0.0497216
AC009119.1	-0.0528546	0.89194	0.0496645
AP001527.1	0.246944	0.892033	0.0496193
ABI2	-0.017241	0.892061	0.0496056
PAF1	-0.0216684	0.892081	0.0495955
C2CD2	0.0312651	0.892087	0.0495926
MTMR2	0.0160935	0.892123	0.0495754
DOCK3	-0.1554	0.892158	0.0495582
KATNB1	-0.0187207	0.892181	0.0495472
TRAPPC1	0.0208262	0.892201	0.0495372
STK11IP	-0.021945	0.892237	0.0495196
AC022784.6	-0.23182	0.892304	0.0494872
AC105942.1	-0.0430438	0.89234	0.0494697
LRP8	-0.0608758	0.892352	0.0494636
ZNF277	0.023575	0.892355	0.0494624
RARS1	-0.013895	0.892442	0.0494202
MFSD5	-0.0196365	0.89245	0.0494163
AC010680.2	-0.294868	0.892537	0.0493738
PRPF4	-0.0208146	0.892564	0.0493606
RPS6KA1	0.0236217	0.892682	0.049303
USP46-DT	0.0662347	0.89282	0.0492362
C1D	-0.0225248	0.892966	0.0491652
OGFRP1	-0.136106	0.892972	0.0491621
DKK1	-0.044473	0.892972	0.0491621
AC010834.3	0.198485	0.893002	0.0491473
NSDHL	0.0182826	0.893055	0.049122
PDZD7	0.0981432	0.893125	0.0490877
GPKOW	0.0286613	0.893158	0.0490717
PAN2	-0.0268464	0.893178	0.0490622
TLCD2	0.027993	0.893222	0.0490404
RNF4	-0.0202309	0.893297	0.049004
ASPG	0.221504	0.893344	0.0489813
CCDC173	-0.0246955	0.893439	0.048935
KPNA2	-0.0165669	0.893506	0.0489024
DAW1	0.0212223	0.893539	0.0488867
LNX1	0.0292977	0.893617	0.0488484
ABRA	-0.198869	0.893726	0.0487956
UQCRFS1	0.0142863	0.893896	0.048713
AC134043.2	-0.153518	0.893911	0.0487059
CNOT11	0.0267299	0.893945	0.0486891
AL731563.2	-0.24672	0.894083	0.0486221
ZSCAN4	0.100652	0.8941	0.0486141
TRMT112	0.0167469	0.894167	0.0485813
CSTF3	0.0225756	0.894199	0.0485658
SMG7	-0.0180169	0.894277	0.048528
FRMPD3	-0.262765	0.894307	0.0485136
RTKN	-0.0376882	0.894327	0.0485038
AC064807.1	-0.0686112	0.894434	0.0484517
KHK	-0.125521	0.894495	0.0484221
EXOC3-AS1	-0.0506193	0.894521	0.0484096
MIGA2	0.027575	0.894537	0.0484018
AGFG1	-0.0331128	0.894593	0.0483744
AL031058.1	0.0830286	0.894619	0.0483619
COQ7	0.0206818	0.894659	0.0483427
STK4-AS1	-0.124112	0.894662	0.048341
LINC-ROR	0.286104	0.89473	0.0483081
RABGAP1L	0.0198615	0.894812	0.0482681
FLYWCH2	0.0301866	0.894952	0.0482005
PRANCR	0.0838272	0.895121	0.0481182
RERG	0.0510251	0.895125	0.0481162
UGGT1	0.0174705	0.895148	0.0481053
ANKRD20A8P	0.252635	0.895172	0.0480935
AC005076.1	0.127165	0.895229	0.0480659
MICAL2	-0.0394215	0.895233	0.0480641
IGSF6	0.232514	0.895248	0.0480564
EPB41L4A-AS1	0.0222752	0.895292	0.0480353
NMNAT1	0.0232469	0.895441	0.0479628
AL157935.2	0.129623	0.895458	0.0479547
AP001207.3	0.0356208	0.895475	0.0479466
RUSC2	-0.0302058	0.895524	0.0479229
CAMK1D	0.0137585	0.895549	0.0479109
DOCK1	0.0201219	0.895706	0.0478344
LINC01275	0.22816	0.895802	0.0477882
ERBB4	0.0392839	0.895803	0.0477874
C1orf109	0.0264586	0.895812	0.0477833
BCL11A	-0.0267221	0.895843	0.0477683
INO80B	0.209283	0.895967	0.047708
COX14	0.0152728	0.89598	0.0477018
LINC01426	0.0641069	0.896032	0.0476765
SHISA4	-0.0476303	0.896149	0.0476197
AKR7A2	0.0153876	0.896429	0.0474839
PLBD1-AS1	-0.0969758	0.896455	0.0474713
TNFSF13	0.0369333	0.89648	0.0474592
CKS2	-0.0290087	0.896514	0.0474428
HAAO	0.0987514	0.896667	0.0473689
TUSC2	-0.0205696	0.896667	0.0473687
AC008759.3	-0.317593	0.896708	0.0473489
STK35	-0.0204219	0.896732	0.0473372
DCTN1-AS1	-0.190533	0.896804	0.0473024
LIMCH1	-0.0236508	0.896858	0.0472765
KAT5	0.0246577	0.89687	0.0472706
AL445524.1	-0.0497724	0.896943	0.0472352
LRFN3	0.051515	0.896946	0.0472335
AL137779.2	0.121289	0.896965	0.0472245
LIFR	-0.0290501	0.896998	0.0472086
TAX1BP1	0.010899	0.897037	0.0471895
GFOD1	0.0250437	0.897054	0.0471813
UFL1-AS1	-0.287786	0.897154	0.047133
CDH16	-0.322759	0.897175	0.0471227
AC024909.1	-0.254205	0.897191	0.0471152
MIR924HG	-0.141518	0.897221	0.0471004
LINC02526	0.27922	0.897297	0.0470639
TMEM229B	-0.020255	0.897384	0.0470215
DALRD3	-0.0193723	0.897406	0.0470109
TIPARP	-0.0162871	0.89741	0.0470089
AC107959.1	0.233371	0.897414	0.0470072
COX20	0.0448258	0.897431	0.0469989
VPS51	-0.0160156	0.897484	0.0469732
CASTOR3	-0.0281042	0.897507	0.0469622
FAM184B	-0.219504	0.897519	0.0469566
NPIPB11	-0.243423	0.897534	0.0469489
RTN4RL1	0.215419	0.897618	0.0469082
CHMP1B	0.0142119	0.897709	0.0468644
ZNF468	-0.0254575	0.89776	0.0468396
AC092681.3	-0.295539	0.897814	0.0468136
RASA1	0.0191559	0.897824	0.0468088
AC093330.1	-0.295912	0.897853	0.0467948
SSNA1	0.0207324	0.897968	0.0467393
LMBR1L	-0.0304876	0.897969	0.0467387
CYP46A1	0.19907	0.898017	0.0467153
YDJC	-0.0219492	0.898141	0.0466554
ZNF319	0.0337718	0.898193	0.0466303
MIR1915HG	-0.0854568	0.898211	0.0466214
POLG	0.0203684	0.898227	0.0466141
PPIP5K1	-0.027158	0.898237	0.0466091
DOK7	-0.0507082	0.89841	0.0465253
SLCO4C1	0.0230223	0.898492	0.0464859
FOXD2	-0.122711	0.898585	0.0464409
C8orf48	0.0448026	0.898617	0.0464253
C11orf88	0.015914	0.898644	0.0464125
MON1A	0.0328154	0.898715	0.046378
SDCCAG8	0.0156175	0.898742	0.0463652
ERLEC1	0.01533	0.898743	0.0463645
TCF4-AS1	-0.216551	0.898864	0.046306
TMEM200B	-0.129362	0.898959	0.0462602
GPR18	-0.173165	0.899005	0.046238
AC021755.3	0.304339	0.899029	0.0462265
SUCLA2	0.0130171	0.899034	0.0462239
ITPRID2	-0.0137995	0.899126	0.0461795
GSTA5	-0.235979	0.899165	0.0461605
AC024896.1	-0.0576788	0.899256	0.0461165
XG	-0.0665831	0.89926	0.0461147
DOCK10	0.179366	0.899335	0.0460785
TMPO	-0.0174717	0.899336	0.0460778
AC004231.3	0.177449	0.899382	0.0460559
AC104135.1	-0.208745	0.899385	0.0460545
LINC02595	0.0659097	0.899506	0.0459958
ATP13A4	0.0266646	0.899539	0.04598
UQCR11	-0.0176535	0.899578	0.0459611
AC009962.1	-0.218196	0.899642	0.0459304
H2BC6	0.106684	0.899661	0.0459213
AC011479.1	-0.147818	0.899679	0.0459124
ERP29	-0.0123492	0.899731	0.0458871
CDC5L	-0.0139243	0.899876	0.0458174
AC012313.9	-0.214254	0.899924	0.0457942
ANAPC2	0.0243563	0.899935	0.0457887
GGPS1	-0.01677	0.899965	0.0457742
LCORL	-0.0217661	0.899975	0.0457696
STX18-AS1	-0.067835	0.899979	0.0457677
AP3D1	-0.0208082	0.89999	0.0457622
SLC29A4	-0.14228	0.900039	0.0457387
TMEM128	-0.0167972	0.90004	0.0457384
AC098850.3	-0.0962656	0.900063	0.045727
SGMS1-AS1	-0.0375406	0.900114	0.0457024
C2CD4D-AS1	-0.109133	0.900149	0.0456854
RHOF	-0.0903374	0.900152	0.0456843
RNF167	0.016282	0.900186	0.0456679
HASPIN	0.135648	0.900255	0.0456343
CENPA	-0.0892896	0.900275	0.0456249
BRIP1	0.0900406	0.900277	0.045624
ROR2	-0.1718	0.900377	0.0455754
AC006213.1	0.0751092	0.900485	0.0455237
IRF2BP2	0.01542	0.900486	0.045523
PCDHAC1	0.028195	0.90049	0.0455212
ESS2	-0.0299411	0.900494	0.0455191
SH3GL1	0.0248111	0.900535	0.0454993
AP001931.1	0.154947	0.900537	0.0454985
TPD52L2	-0.0177181	0.900567	0.0454838
AC087286.2	-0.219224	0.900609	0.0454635
AL049629.1	-0.219282	0.900619	0.0454591
HESX1	0.101052	0.900701	0.0454193
ETFA	-0.0152438	0.900804	0.0453696
AC108136.1	-0.13203	0.900832	0.0453562
NPAS3	0.283105	0.900864	0.045341
CIR1	-0.0159849	0.900915	0.0453161
RWDD4	0.0223538	0.900952	0.0452985
SF3B5	-0.0162686	0.901063	0.0452448
TTC39C-AS1	0.113358	0.901174	0.0451912
CLP1	0.0302618	0.901323	0.0451194
DHDDS-AS1	-0.290543	0.901437	0.0450647
AL359317.2	0.096777	0.901465	0.045051
PROX1	-0.0812054	0.901552	0.0450094
DHX30	-0.0150856	0.901562	0.0450044
INTS7	0.0253161	0.901567	0.0450018
PQBP1	0.0194128	0.901596	0.0449881
PLIN1	-0.180677	0.901611	0.0449806
PUM2	0.0144563	0.901659	0.0449577
SCML2	0.129909	0.901677	0.0449488
RAB2B	0.0190137	0.901755	0.0449116
MORN1	0.0219726	0.901792	0.0448937
MN1	0.0726403	0.901816	0.044882
PLS3-AS1	0.128684	0.901839	0.0448709
ARIH1	-0.0201334	0.901862	0.0448598
SNAP29	-0.0185743	0.901918	0.0448328
USP10	0.014858	0.901991	0.0447978
SVIP	0.0249524	0.902008	0.0447896
MIS18A-AS1	0.15064	0.902036	0.0447759
ZNF680	0.0238649	0.902044	0.0447724
PPT2-EGFL8	-0.172843	0.902087	0.0447517
AC064801.1	-0.177131	0.902105	0.044743
ARPC5	0.0121022	0.902111	0.0447403
ENDOD1	-0.0274232	0.902131	0.0447305
GJB4	-0.0300942	0.902213	0.0446909
CCDC14	0.0245257	0.902273	0.0446622
NFYC	-0.0168474	0.902336	0.0446319
CDC37	-0.0125841	0.90242	0.0445911
VAMP3	0.0142584	0.902442	0.0445809
AL360181.2	0.14602	0.902475	0.0445649
SH2D4A	0.0169675	0.90248	0.0445624
TMEM69	-0.0198077	0.902501	0.0445525
PLEKHH3	-0.0364821	0.90254	0.0445337
ICOSLG	0.25056	0.902551	0.0445282
AC026304.1	-0.190366	0.902651	0.0444799
ANAPC7	0.0150168	0.902695	0.0444591
RAB40C	0.0174611	0.902729	0.0444426
AC007823.1	0.171938	0.902733	0.0444408
LINC00852	-0.131351	0.902757	0.0444291
LYPD1	0.168775	0.902758	0.0444287
BTN3A2	-0.0261097	0.902801	0.0444081
AC108047.1	-0.1467	0.902817	0.0444001
C21orf58	-0.0182648	0.902859	0.0443801
ADRB1	-0.0451161	0.902958	0.0443324
RRP12	-0.0218456	0.902981	0.0443214
ANKRD50	0.0235977	0.903007	0.044309
SSU72	0.0137919	0.903009	0.0443079
AC069544.1	-0.198377	0.903119	0.0442552
ADGRB1	-0.351937	0.903121	0.044254
AL158151.1	-0.148558	0.903155	0.0442377
ELAVL2	-0.325478	0.90323	0.0442018
TMEM151A	-0.325478	0.90323	0.0442018
AC022893.1	-0.195781	0.903243	0.0441956
NME9	-0.0210296	0.903278	0.0441786
Z97653.1	-0.115541	0.903409	0.0441158
ASB15	-0.302467	0.90342	0.0441101
DCHS1	-0.302467	0.90342	0.0441101
AC087392.1	-0.302467	0.90342	0.0441101
HS2ST1	-0.0239794	0.903436	0.0441025
AC116914.2	-0.247037	0.903487	0.0440779
AL021026.1	0.0526076	0.903586	0.0440307
RBSN	-0.0229014	0.90362	0.0440143
DQX1	-0.0576282	0.903642	0.0440037
HS3ST3A1	-0.261375	0.903648	0.0440009
FAM72D	-0.261695	0.903661	0.0439945
MGAT5	0.0292149	0.903665	0.0439927
PKIA-AS1	-0.303868	0.903707	0.0439726
DNAJB2	0.0228919	0.903718	0.0439672
PAPOLG	0.0239013	0.903745	0.0439539
HAUS2	-0.0260249	0.903746	0.0439535
ORC1	-0.133454	0.903805	0.0439253
LYSMD1	0.0353924	0.903837	0.0439097
AP006287.2	-0.273638	0.903841	0.0439082
MPC2	-0.0134096	0.903849	0.043904
ADAT3	0.0428849	0.903867	0.0438955
TMEM192	0.0177865	0.903928	0.043866
ARF4	-0.0117842	0.903946	0.0438576
AC067852.2	-0.134204	0.903973	0.0438447
KDELR3	0.0354434	0.903989	0.043837
AC090877.2	-0.236983	0.904032	0.043816
CBR4	-0.0180753	0.904047	0.0438089
RPL21	0.0201395	0.904075	0.0437957
C19orf57	0.0693643	0.904087	0.0437897
DNAJC22	0.046547	0.904184	0.0437433
NMB	0.0286624	0.904384	0.0436469
RBFA	-0.0326541	0.904407	0.0436362
PABPC1L	0.0501546	0.904447	0.0436168
TCTN1	0.0111711	0.904451	0.0436147
AC004596.1	-0.142262	0.904565	0.0435601
FAU	-0.0145037	0.90459	0.0435484
ZBTB44	-0.0226924	0.904671	0.0435095
ZDHHC7	-0.0144669	0.904673	0.0435085
AC010547.3	0.262995	0.904738	0.043477
AC090753.1	-0.254186	0.904776	0.043459
NUDT8	0.0305434	0.90478	0.043457
LINC00271	0.0342132	0.904876	0.0434109
AC135178.4	-0.121388	0.904892	0.0434034
CACNB1	0.0840635	0.904915	0.0433922
LINC02036	0.181625	0.904917	0.0433914
TSSC4	-0.0204899	0.904945	0.0433778
AP002387.1	-0.0369684	0.904962	0.0433698
FLJ31104	0.1542	0.904975	0.0433635
ATP11A	0.0279635	0.90498	0.043361
ARMC9	0.0200057	0.90501	0.0433465
Z93241.1	0.199662	0.905023	0.0433404
HACD4	-0.0179824	0.90503	0.0433371
UGT1A6	-0.0404737	0.905075	0.0433156
MTFP1	-0.0591958	0.905211	0.0432503
AC063948.1	-0.146067	0.905219	0.0432463
AL080317.1	0.136966	0.905324	0.0431961
SH3BGRL	0.0135715	0.905364	0.0431768
LRRC4C	-0.224141	0.905384	0.0431673
ARID4B	0.0133324	0.905395	0.0431621
SENP2	0.017081	0.905481	0.0431207
CAMK2B	-0.136093	0.905486	0.0431183
IPO9	-0.0165388	0.905568	0.0430789
YTHDC1	0.0203359	0.905606	0.0430609
HEG1	-0.0437027	0.905615	0.0430566
DERA	-0.0163295	0.905637	0.0430459
AP000442.1	0.0958896	0.905672	0.0430291
DCUN1D2	-0.0404432	0.905731	0.043001
DSG2-AS1	-0.162691	0.905731	0.0430009
AC090409.1	0.13251	0.905776	0.0429793
PLEKHH2	0.0428037	0.90593	0.0429053
ANKRD28	-0.0182439	0.905937	0.042902
ACOXL-AS1	-0.341107	0.905997	0.0428731
AC005487.1	-0.341107	0.905997	0.0428731
REV1	0.0236436	0.906011	0.0428664
DPH7	0.0246597	0.906055	0.0428454
ST3GAL6	0.0252375	0.906062	0.0428421
EIF4G1	0.0113721	0.906139	0.042805
ACACA	-0.017477	0.906178	0.0427864
FRRS1L	-0.355274	0.906188	0.0427816
LYPD6B	-0.0184997	0.906213	0.0427696
NELFA	0.0212883	0.906232	0.0427605
FZD4	0.0473886	0.906255	0.0427494
SETX	-0.017181	0.906264	0.0427454
ZNF32	0.0183688	0.906281	0.042737
KIF13B	-0.0235792	0.906323	0.0427171
HMGA1	0.0155134	0.906346	0.042706
AC087392.5	-0.239648	0.906373	0.0426933
HPGDS	-0.239407	0.906374	0.0426924
SRGAP2C	-0.0296779	0.906401	0.0426797
C4B	-0.0937673	0.906422	0.0426697
PAK6	0.043519	0.90654	0.0426129
FAHD2A	0.0246294	0.906541	0.0426127
ATP6V0A1	-0.0176864	0.906586	0.0425909
UGT1A8	-0.143172	0.906595	0.0425866
RABEPK	-0.0224623	0.906619	0.0425751
TLE6	-0.2027	0.906705	0.0425339
PGLYRP3	0.115316	0.906711	0.0425311
TFAP4	-0.0766055	0.906769	0.0425031
AL136531.1	-0.153637	0.906787	0.0424947
KHDC1	0.0541934	0.90681	0.0424836
ZNF283	-0.0394619	0.906834	0.0424724
L3MBTL1	-0.0389046	0.906845	0.0424668
ZBTB21	-0.0297671	0.906934	0.0424243
UBE2D3-AS1	0.0527292	0.906948	0.0424174
SYT4	-0.270478	0.906976	0.0424042
AC023632.2	0.0944313	0.907048	0.0423697
SHCBP1	-0.0546617	0.90706	0.0423642
LINC02877	-0.292121	0.907113	0.0423388
AP002957.1	-0.292121	0.907113	0.0423388
CEP128	-0.0270057	0.907113	0.0423385
AC074117.1	-0.0571433	0.907166	0.042313
ZFAND4	-0.0324511	0.907244	0.0422757
MRPL20	0.013821	0.907347	0.0422264
HBP1	-0.0128922	0.907384	0.042209
ABCF2	-0.027316	0.907384	0.0422089
PDS5A	0.0139001	0.907469	0.0421684
CDRT4	-0.195293	0.907505	0.0421508
FSCN2	-0.244988	0.907557	0.0421259
RPL36A	0.0489393	0.907635	0.0420888
AC117395.1	-0.146965	0.907651	0.0420809
SCAF8	-0.0171958	0.907672	0.042071
GJC1	0.0901679	0.907673	0.0420706
SFMBT1	-0.0227899	0.907737	0.04204
CACNA1H	-0.266016	0.907738	0.0420393
MRRF	-0.0155753	0.907776	0.0420215
RANBP3L	-0.214243	0.907778	0.0420202
DFFA	-0.0131511	0.907829	0.0419958
TAT-AS1	-0.267324	0.907892	0.0419657
CENPV	0.0444816	0.907944	0.0419411
DPY19L2	-0.0393111	0.907946	0.04194
DMKN	-0.0155862	0.908045	0.0418928
UBXN6	-0.0162686	0.908139	0.0418477
MRPL37	-0.013175	0.908156	0.0418398
LINC00471	0.128041	0.908262	0.0417887
AL096865.1	0.244544	0.908308	0.0417667
NUP98	-0.0138161	0.908334	0.0417545
RAPSN	0.145172	0.908347	0.041748
ZBTB20-AS1	-0.200012	0.908348	0.0417477
MRM1	-0.0482508	0.9084	0.0417231
KIAA1841	0.0178204	0.908424	0.0417113
FARSB	0.0172407	0.908464	0.0416921
LMO4	0.0189932	0.908507	0.0416718
MTRR	0.0181256	0.908523	0.0416639
LINC01473	-0.0996613	0.908533	0.0416592
AC106820.5	0.166133	0.90859	0.0416319
TEKT3	-0.0678237	0.908643	0.0416065
PTCH1	-0.0473671	0.908659	0.0415992
ATG5	0.01259	0.908663	0.0415971
RAB42	0.137827	0.908824	0.0415202
TAF7	0.0116905	0.90893	0.0414695
ABCB8	-0.0209076	0.908978	0.0414464
SENP3	-0.124126	0.909056	0.0414092
AC025034.1	0.0941593	0.909248	0.0413177
MUC19	-0.186509	0.909259	0.0413125
SLC23A2	0.0287042	0.90931	0.0412881
ZNF615	0.03866	0.909418	0.0412362
TGFB1I1	0.0358434	0.909585	0.0411567
FRMPD2	0.0300958	0.909625	0.0411374
LRRC47	0.0146023	0.909697	0.0411031
KLHDC8B	0.0220099	0.909711	0.0410964
ANKRD29	0.109319	0.909803	0.0410525
FMNL1	0.0805519	0.909829	0.0410404
CLEC19A	-0.0611342	0.90991	0.0410017
TIGD7	-0.0606989	0.909944	0.0409854
AL133353.1	0.209798	0.909974	0.040971
C5AR1	-0.0212445	0.910014	0.0409519
SLC39A2	-0.106395	0.91003	0.0409444
HNRNPR	0.01124	0.910074	0.0409233
RASSF9	0.0213818	0.910086	0.0409177
AL357874.2	0.168271	0.910088	0.0409165
CTBP1-AS	-0.238052	0.910111	0.0409054
FLNC	-0.179075	0.910145	0.0408895
BEND3	0.0451106	0.910161	0.0408818
AC010273.3	0.144532	0.910273	0.0408282
CD34	-0.116578	0.910289	0.0408207
AC010754.1	0.16674	0.910317	0.0408075
SARAF	0.0113808	0.910327	0.0408028
ARMH4	-0.0393906	0.910353	0.0407903
ARL2BP	0.0308876	0.910359	0.0407874
ADCY10	-0.208756	0.910433	0.0407519
BX284668.5	-0.0415558	0.910485	0.0407272
LIAS	0.0296787	0.910502	0.0407193
TRAM2-AS1	-0.0511446	0.910512	0.0407141
TAF6	0.0179785	0.910542	0.0407
APC	0.020262	0.910554	0.0406942
PDCL3	-0.0227384	0.910583	0.0406806
BOLA3	0.0203301	0.910666	0.0406409
NBPF19	0.0513649	0.910738	0.0406064
UQCR10	-0.0119575	0.91076	0.0405959
NFKBIL1	-0.0297798	0.910802	0.0405759
GCNT4	-0.0466852	0.910854	0.0405514
VMAC	0.0400206	0.910895	0.0405315
CDK5	0.0206499	0.910959	0.040501
LINC02018	-0.123823	0.91099	0.0404863
GPATCH2L	-0.0211165	0.911122	0.0404237
AC020911.2	0.0887894	0.911138	0.040416
TMED2-DT	0.0803665	0.911201	0.0403858
DM1-AS	-0.192993	0.911206	0.0403834
AC027307.2	-0.0742497	0.91122	0.0403766
FZD4-DT	0.0906536	0.911335	0.040322
C16orf91	-0.0292766	0.911368	0.0403061
AC007686.3	-0.131909	0.911389	0.040296
DEFB124	-0.252214	0.91149	0.0402481
MRAS	-0.0420767	0.911498	0.0402443
SLC35G1	-0.0373032	0.91152	0.0402338
ST7-AS1	-0.261843	0.911541	0.040224
CCDC196	0.174594	0.911569	0.0402103
HMMR	-0.0408612	0.911591	0.0402002
AC004908.1	-0.211645	0.911632	0.0401804
BX649632.1	-0.211645	0.911632	0.0401804
TWSG1	-0.0121295	0.91187	0.040067
AC011465.1	-0.210948	0.911892	0.0400568
NTAN1	0.0272592	0.911947	0.0400304
TMED3	0.0135871	0.912027	0.0399924
GPR155	0.0473252	0.912054	0.0399794
AL161668.3	-0.331723	0.912122	0.039947
AC100830.2	-0.331723	0.912122	0.039947
STX8	0.0187951	0.912149	0.0399342
RTCA	0.0146458	0.912174	0.0399221
TSGA10	-0.0152866	0.912217	0.0399019
AL022328.4	-0.175263	0.912355	0.0398362
CCNB3	0.0757565	0.912364	0.0398319
MDP1	0.0390098	0.912395	0.0398171
MIF	0.0434407	0.912473	0.0397801
AC104071.1	0.0713302	0.912554	0.0397416
LPO	0.102507	0.912672	0.0396852
CRTC2	0.0270178	0.912814	0.0396178
ERN2	-0.0129804	0.912865	0.0395932
CHD2	-0.0153819	0.912868	0.0395918
ABCC10	-0.018111	0.912899	0.0395773
GID8	-0.0119291	0.912949	0.0395537
LEMD1	0.0625913	0.913004	0.0395275
VTN	-0.293565	0.913006	0.0395265
NEUROD2	-0.293565	0.913006	0.0395265
NXPH3	-0.293565	0.913006	0.0395265
NUTM2A	-0.293565	0.913006	0.0395265
GJA5	-0.293565	0.913006	0.0395265
ANKRD39	0.0255369	0.913006	0.0395262
TTC34	-0.0831397	0.913095	0.0394842
CCDC175	0.221802	0.913138	0.0394636
CCL2	0.180169	0.913147	0.0394592
ZNF658	0.0456911	0.913272	0.0394001
PLEKHG4B	0.154995	0.913335	0.0393699
AC002550.2	-0.271828	0.91337	0.0393533
PC	0.0214446	0.913504	0.0392894
RPUSD4	-0.0219519	0.913511	0.0392862
FAM111A-DT	-0.0368257	0.913525	0.0392794
RND2	0.0894999	0.913579	0.0392537
DCAF12	0.01472	0.913664	0.0392135
RAB11FIP1	0.0115512	0.913782	0.0391573
ANO7	0.0833959	0.91388	0.0391109
TMED10	0.00777486	0.913936	0.0390843
AL450384.2	-0.103613	0.914002	0.0390526
AC022034.1	-0.0294616	0.914349	0.0388878
GTF2A2	-0.0158889	0.914351	0.0388869
MAN1A1	-0.0390258	0.914361	0.0388825
FAM161A	-0.021682	0.914381	0.0388726
TIMM21	-0.0203773	0.914414	0.0388572
PSMC1	-0.0171364	0.914485	0.0388236
AP002495.1	-0.0614446	0.914491	0.0388207
PLAAT1	0.0707525	0.914708	0.0387177
SEZ6	0.112555	0.914726	0.0387088
YWHAG	-0.0195332	0.91477	0.0386883
FBXO38	0.0153198	0.914871	0.0386403
PLEKHG7	0.018876	0.914888	0.0386321
SLC17A9	-0.100505	0.91491	0.0386218
AC092835.1	-0.109196	0.915025	0.0385672
CSK	-0.0219051	0.915034	0.0385627
EMC10	0.0165574	0.915038	0.038561
TRIM17	0.063524	0.915056	0.0385525
PSMA5	0.0108175	0.915257	0.0384569
SLC4A2	0.0160117	0.91526	0.0384554
SRPRB	0.0139937	0.915273	0.0384496
ARID3B	0.0357131	0.915275	0.0384486
SIGMAR1	-0.0129321	0.915293	0.0384401
NDUFC2	-0.0129776	0.915311	0.0384315
ADAM32	0.0616306	0.915313	0.0384305
ZNF609	0.0234898	0.91543	0.0383747
SPARCL1	-0.321516	0.915459	0.0383612
SIGLEC11	-0.321516	0.915459	0.0383612
NCAM2	0.19312	0.915516	0.038334
ETFRF1	0.0198681	0.915669	0.0382616
NPAS2	-0.0316059	0.915682	0.0382555
BLACAT1	0.0780917	0.915734	0.0382305
DNM2	0.0151397	0.915787	0.0382053
DAZAP2	-0.0106483	0.915789	0.0382048
AOC2	0.153143	0.915874	0.0381645
ARHGAP39	0.033873	0.915901	0.0381514
CORO1A	0.0721518	0.915907	0.0381485
NAPA-AS1	0.0546673	0.915939	0.0381334
AL138966.2	0.1594	0.915965	0.038121
PARM1	-0.0512458	0.915965	0.038121
WDR35	-0.0183191	0.916008	0.0381008
RBM28	-0.0205839	0.91604	0.0380855
OXSR1	-0.0173647	0.916129	0.0380436
ZNF75D	0.0245839	0.916137	0.0380394
AC009812.4	0.233713	0.916146	0.0380352
OSBPL8	-0.0154286	0.916147	0.0380349
ATP5PO	0.0119274	0.916233	0.0379942
RARB	-0.0189185	0.916237	0.0379922
CARF	0.0225365	0.916254	0.0379843
SLC12A7	0.018077	0.916262	0.0379805
ZNF436	-0.019527	0.916297	0.0379638
MTSS2	-0.0442375	0.916401	0.0379143
PRKACB	0.0240656	0.916416	0.0379074
AIF1L	-0.0272076	0.916472	0.0378806
NEO1	-0.0205494	0.916483	0.0378756
AF130359.1	-0.237793	0.916485	0.0378747
SLC10A5	0.0956177	0.916497	0.0378691
AC023790.2	-0.134505	0.916516	0.0378599
KCNK1	-0.0162243	0.916517	0.0378593
RNASEK	0.0385133	0.916664	0.0377897
CDO1	0.260049	0.916679	0.0377827
IGLV5-52	-0.0523957	0.916701	0.0377724
IFT122	-0.0155691	0.916705	0.0377705
AC015914.1	-0.213188	0.916734	0.0377564
MLPH	0.0198317	0.916864	0.037695
CH25H	0.0319396	0.917041	0.0376115
FBXO43	0.0643479	0.917049	0.0376074
TRPT1	-0.0152351	0.917061	0.0376018
PLAC9	0.077734	0.917096	0.0375853
INTS13	0.0177961	0.917292	0.0374925
LINC00239	0.131314	0.917473	0.0374065
AVIL	0.0614113	0.917499	0.0373946
CCR6	-0.16769	0.917501	0.0373937
LINC00649	-0.0409772	0.917507	0.0373906
ARHGEF3	-0.0148575	0.917532	0.037379
EIF2B5	-0.0151038	0.917611	0.0373415
SPINT2	0.00813512	0.917662	0.0373173
SUMO3	0.0141216	0.917664	0.0373164
GGA1	-0.0155843	0.917677	0.0373104
ZNF473	-0.0221002	0.917751	0.0372752
SDHAF2	-0.0259479	0.917754	0.0372736
ASB7	0.0192322	0.917844	0.0372311
DENND11	-0.018918	0.91786	0.0372237
KMT5C	0.0336052	0.917864	0.0372219
ZHX1	-0.0145024	0.917907	0.0372015
WBP2NL	0.107292	0.918035	0.0371405
STX10	-0.015502	0.918053	0.0371323
FOXP1	-0.0116606	0.918072	0.0371233
GGT7	-0.0199083	0.918088	0.0371159
ANKZF1	0.0154074	0.918137	0.0370924
SSPOP	0.0944542	0.918152	0.0370856
ZNF397	0.0178034	0.918204	0.037061
NEGR1	0.0614269	0.918225	0.037051
LRRC69	-0.0665588	0.918254	0.037037
ATP10D	-0.0210237	0.91828	0.0370251
AC011603.3	0.147799	0.918366	0.0369841
RABGEF1	0.0268636	0.918412	0.0369622
LRRTM2	0.0945782	0.918436	0.036951
CDKN2D	0.0212985	0.918523	0.03691
MELTF-AS1	-0.141068	0.918525	0.0369089
ZBTB20-AS5	-0.145036	0.918604	0.0368719
PCDHA6	-0.193824	0.918611	0.0368683
CTSH	-0.0111508	0.918637	0.0368562
SENP6	0.0149763	0.918735	0.0368097
MORF4L2-AS1	0.187974	0.918828	0.0367657
PFDN5	-0.013462	0.918989	0.0366897
COX15	0.0137344	0.919048	0.0366617
ZNF568	-0.0280501	0.919061	0.0366558
NDUFA5	-0.0104249	0.919265	0.0365593
TXN	-0.0101701	0.919292	0.0365467
PRR19	0.0780771	0.919412	0.0364899
NGLY1	-0.0148557	0.919487	0.0364546
BBOX1	0.0177253	0.919517	0.0364403
MORF4L1	0.00838018	0.919599	0.0364015
AMN	0.0300311	0.919602	0.0364003
AC023509.3	0.0808528	0.919611	0.0363958
DOCK9-DT	-0.0663569	0.919616	0.0363935
TRMT2A	0.0168638	0.919676	0.0363651
SFRP1	-0.0715437	0.919697	0.0363554
CLEC2D	-0.0438423	0.9197	0.036354
FUT1	-0.0333972	0.919704	0.036352
BLVRB	0.01329	0.91976	0.0363257
CCDC34	-0.0218603	0.919808	0.036303
SNIP1	0.0246231	0.919932	0.0362442
ERH	-0.0164328	0.919995	0.0362147
RUFY2	-0.0183222	0.920015	0.0362049
UTP20	0.0268026	0.920241	0.0360986
AL162419.1	0.193251	0.920251	0.0360937
AC124798.1	-0.101661	0.920363	0.036041
TOX4	-0.011119	0.920421	0.0360136
PMVK	-0.0168244	0.920424	0.0360121
TASOR2	-0.0162748	0.92045	0.036
BPTF	0.0185368	0.920532	0.0359612
INTS1	0.0130525	0.920559	0.0359482
SPINT1-AS1	-0.0193176	0.920656	0.0359028
PRR5L	-0.0210348	0.920667	0.0358973
CBX1	0.0167621	0.920721	0.0358718
SUPT5H	-0.0117548	0.920784	0.0358424
LINC02246	0.298913	0.920791	0.0358391
THRAP3	0.0108701	0.920822	0.0358244
GLRB	-0.0178741	0.920852	0.03581
CR381653.1	0.134807	0.920915	0.0357804
ZC2HC1C	0.0225527	0.921043	0.03572
ADCK2	0.0222084	0.921082	0.0357018
LAG3	-0.0539267	0.921111	0.0356879
ANGEL1	-0.0203761	0.921113	0.035687
AC125807.2	0.105302	0.921123	0.0356824
OAZ1	-0.0100843	0.921144	0.0356723
COA1	0.0132876	0.921145	0.035672
AC104389.5	0.0883519	0.921183	0.0356542
MTSS1	0.0187307	0.921287	0.0356052
AC008759.2	-0.297905	0.921387	0.0355579
AC008687.2	-0.297905	0.921387	0.0355579
TECPR1	0.0210824	0.92141	0.0355472
AL049629.2	0.149363	0.921539	0.0354865
LYPLAL1	-0.0154924	0.921664	0.0354272
MIR181A2HG	-0.10119	0.921719	0.0354013
GNE	0.0149649	0.921805	0.035361
EFCAB10	0.0159233	0.921819	0.0353543
TCP11L2	-0.0233234	0.921822	0.035353
CDK3	-0.0467424	0.921849	0.0353401
ZNF765	0.0272838	0.921981	0.0352782
AC124016.2	-0.0987167	0.922053	0.035244
SSH2	0.0164125	0.922078	0.0352324
EGF	0.0380244	0.922087	0.0352279
GTF3C6	0.0124511	0.922127	0.0352091
IQCH	-0.0164682	0.922132	0.0352069
VPS13A	-0.0190345	0.922146	0.0352003
LARP6	0.0247332	0.922186	0.0351814
ARHGAP32	-0.011501	0.922197	0.0351763
BDP1	0.015542	0.92226	0.0351466
PPFIA1	-0.0194424	0.922441	0.0350616
CDK2AP1	-0.0179475	0.922452	0.0350564
NOP58	0.0157901	0.922546	0.0350119
ZNF776	-0.0209515	0.922629	0.0349731
SPATS1	0.0572995	0.922643	0.0349661
FGFR4	-0.0963971	0.922767	0.0349079
AC008494.3	0.127493	0.92287	0.0348593
SLC6A4	-0.135647	0.922896	0.0348473
PDE6A	0.0671517	0.922968	0.0348132
ATPSCKMT	-0.0178166	0.923084	0.0347588
AC027682.4	-0.157963	0.923135	0.0347348
ERVK3-1	-0.027789	0.923172	0.0347174
KIF20A	-0.0282828	0.923197	0.0347055
AC119150.1	0.201856	0.923341	0.0346378
CARS2	0.0203462	0.923413	0.0346039
ZKSCAN2	0.03747	0.923583	0.034524
DYNC2LI1	0.0114705	0.923595	0.0345184
C10orf99	-0.0773572	0.923778	0.0344324
PRR13	-0.0107485	0.923789	0.0344274
MDN1	-0.0225886	0.923799	0.0344227
AL121845.3	0.171886	0.923862	0.0343929
C1orf56	-0.0222204	0.92387	0.034389
ARHGAP18	0.0107411	0.923922	0.0343648
PCDHGB6	-0.0478499	0.92404	0.0343093
VPS72	-0.0170406	0.924147	0.0342587
AC254562.3	0.195447	0.924155	0.0342551
GLYCTK	0.0349061	0.924173	0.0342469
DENND2C	0.0182833	0.924311	0.0341818
NFXL1	0.0192521	0.924385	0.0341472
TVP23C	-0.0473161	0.924431	0.0341257
GNGT1	0.155011	0.924432	0.0341249
FOXM1	-0.0528586	0.924636	0.0340293
USP12-AS2	0.186022	0.924647	0.034024
RASAL3	0.0800146	0.924671	0.0340126
LZTR1	-0.0148544	0.924702	0.0339983
PHKG1	-0.0537438	0.924714	0.0339927
DPCD	-0.0113519	0.924755	0.0339733
ARSH	0.17927	0.92479	0.0339568
TIMM13	-0.0140271	0.924806	0.0339493
MBIP	0.0205531	0.924811	0.033947
EID3	-0.079205	0.92486	0.0339242
SEM1	-0.0107556	0.924869	0.0339195
MAFTRR	0.0682892	0.924955	0.0338796
UTS2B	0.165948	0.924986	0.0338648
LRRC31	-0.118792	0.925004	0.0338564
PEX11A	0.0227837	0.925028	0.0338452
GDI2	0.00795727	0.925081	0.0338204
MXI1	-0.0144566	0.925169	0.0337788
DTD2	0.0159448	0.925192	0.033768
CAPN10	0.0325802	0.925297	0.033719
RASGRP1	-0.0628666	0.925353	0.0336924
BRD7	0.0152687	0.925398	0.0336712
SLC32A1	0.048592	0.925483	0.0336314
TOMM20	0.0097703	0.925659	0.0335492
ZNF430	0.0217924	0.925803	0.0334813
AL118506.1	0.0424736	0.925873	0.0334487
SGMS2	0.0138522	0.925878	0.0334463
ARGLU1	-0.0105465	0.92594	0.0334171
ENKUR	0.0097202	0.926122	0.033332
FAM76B	0.0258904	0.926123	0.0333315
ZNF616	0.0259573	0.926153	0.0333174
POLR2H	-0.0106667	0.926212	0.0332896
PRICKLE1	-0.0275021	0.926263	0.0332658
AC100860.1	-0.158792	0.926281	0.0332574
CAND2	0.0470776	0.926305	0.0332459
TOE1	-0.0271696	0.926368	0.0332162
AGPAT3	0.0177331	0.926396	0.0332035
VOPP1	-0.013838	0.926456	0.0331754
ZNF644	-0.0101714	0.926531	0.03314
GFM1	-0.0107753	0.926589	0.033113
BICRA-AS1	0.122319	0.926669	0.0330755
PHLDA3	0.0170014	0.926748	0.0330383
BRF2	0.0458941	0.926759	0.033033
APOBEC3D	-0.134391	0.926784	0.0330214
RAB8A	0.0172642	0.926847	0.0329921
SCGB1B2P	-0.133931	0.926963	0.0329377
NACA2	0.120932	0.927002	0.0329194
HDAC5	-0.0205992	0.92701	0.0329157
GTF2H2	0.0224661	0.927028	0.0329073
FSD2	-0.0934839	0.9272	0.0328267
FRS3	-0.0802313	0.927281	0.0327884
SLC25A29	0.016841	0.927327	0.032767
BCL6	0.0141338	0.927331	0.0327652
OXCT1	-0.0147167	0.927469	0.0327007
CEP170B	-0.0221109	0.927579	0.0326491
MEIOB	-0.13945	0.927694	0.0325954
DNAL1	-0.0114614	0.9277	0.0325925
LRRC63	0.0878545	0.927811	0.0325405
SKAP1	-0.0992616	0.927828	0.0325326
SLC35E4	0.0307608	0.92787	0.032513
NPEPL1	-0.0262038	0.928027	0.0324396
PAGR1	-0.0379319	0.928033	0.0324365
AP001160.3	-0.0744512	0.928056	0.0324259
ABCF1	-0.0154795	0.928141	0.0323861
LENG1	0.0337445	0.928148	0.0323826
KLHDC2	-0.0121133	0.928281	0.0323206
CCDC28A	0.0127717	0.928312	0.0323059
AC245297.3	-0.0330191	0.928343	0.0322915
PPM1M	-0.0345763	0.928366	0.0322808
AC010255.2	-0.071341	0.928368	0.0322799
ATP5MF	-0.014711	0.92839	0.0322696
ZNF425	-0.0287788	0.928486	0.0322247
ARSA	0.0123992	0.928581	0.03218
KNTC1	-0.0461878	0.928826	0.0320657
ARMCX5	-0.0175487	0.928849	0.0320548
AL050341.2	-0.0207049	0.928948	0.0320087
MFN1	-0.0117333	0.92898	0.0319938
MTHFD2L	-0.0171953	0.928991	0.0319884
SOX21-AS1	-0.0196073	0.928996	0.0319861
TMEM216	0.0134513	0.929013	0.0319781
FAM169A	0.0293154	0.929133	0.031922
LINC01927	-0.095191	0.929245	0.0318698
DYRK2	-0.0219902	0.929287	0.0318499
FAM151B	-0.0394719	0.929332	0.031829
AC020978.5	0.0186093	0.929343	0.0318241
ENDOU	0.157447	0.929461	0.0317688
CEP164	0.0209889	0.929485	0.0317576
AC006042.1	0.249695	0.929571	0.0317175
AC130343.2	0.249695	0.929571	0.0317175
KIAA0513	-0.0146185	0.92961	0.0316992
NCOR2	0.024717	0.929635	0.0316876
U47924.2	-0.09626	0.929664	0.0316741
AC023024.1	-0.123306	0.929733	0.0316417
TUBB2A	-0.017403	0.929778	0.0316209
MMGT1	-0.0126919	0.929809	0.0316064
H3C1	-0.122702	0.929952	0.0315394
RFT1	0.0151527	0.929975	0.0315288
ZSCAN31	0.0156648	0.930061	0.0314885
LINC00847	0.0137987	0.930117	0.0314624
RGS14	0.0234832	0.930121	0.0314607
ZBTB48	-0.0161515	0.930172	0.0314369
TIAL1	-0.0129915	0.930178	0.0314341
ABCB11	0.06702	0.930188	0.0314291
SWI5	0.0188215	0.930207	0.0314206
GLI2	-0.0944917	0.930212	0.0314182
ZNF684	-0.0348932	0.930218	0.0314154
STEAP2	-0.0114004	0.930235	0.0314072
ALDH1L1	0.0252606	0.930322	0.0313668
ZSWIM8	-0.0209241	0.930446	0.031309
UTP14A	-0.0197453	0.930561	0.0312552
AC016727.1	-0.0512273	0.930589	0.0312422
SIKE1	-0.0139052	0.930636	0.03122
PRPSAP1	-0.0122715	0.930727	0.0311777
TMED7	-0.00845891	0.930739	0.0311719
FNIP1	0.0145274	0.930982	0.0310587
GLMP	0.0159389	0.931023	0.0310396
CD276	-0.0136863	0.931058	0.0310231
FANCD2	-0.028714	0.93106	0.0310222
MED21	-0.0113468	0.93112	0.0309941
UBR5-AS1	-0.0228954	0.931122	0.0309934
AL353596.1	0.129826	0.931237	0.0309398
EPHB4	-0.0200688	0.931283	0.0309185
INCA1	0.0563549	0.931291	0.0309144
CNTN5	-0.0340734	0.931351	0.0308867
PIK3CA	0.0157411	0.931358	0.0308835
DENND5B-AS1	-0.0928202	0.931466	0.0308331
TJP1	-0.0111058	0.931492	0.0308209
PIP4K2A	0.0197901	0.931506	0.0308144
CXCR2	0.0415337	0.931638	0.0307529
MASP2	-0.132881	0.931714	0.0307176
GLCE	-0.0137111	0.931717	0.030716
NAALADL2-AS2	0.0881702	0.931795	0.0306794
SPIN3	-0.0241912	0.931825	0.0306654
CEACAM19	0.0648494	0.931846	0.0306556
LYPD2	0.0122704	0.931902	0.0306297
SUOX	-0.0138275	0.931919	0.0306217
ZNF805	-0.0374872	0.93198	0.0305936
LINC02811	0.162274	0.931998	0.030585
COLGALT2	0.221243	0.932034	0.0305683
RORB	0.221243	0.932034	0.0305683
LINC00862	0.0565896	0.932141	0.0305183
AL139393.3	-0.0844021	0.932246	0.0304694
ERICH1	-0.0217853	0.93229	0.0304488
DHX37	0.0236463	0.932357	0.0304177
RACK1	-0.00739425	0.932401	0.0303972
GFM2	0.0106315	0.932549	0.0303282
IDE	0.0145966	0.93256	0.0303234
AC016999.1	-0.155604	0.932629	0.0302912
LINC00520	-0.149656	0.93264	0.0302861
SUPT4H1	-0.0106214	0.932649	0.0302816
ATXN1-AS1	-0.0966472	0.932686	0.0302647
CCDC24	0.0135244	0.93273	0.0302442
FUT10	-0.0245993	0.932766	0.0302272
AGGF1	-0.0191638	0.932851	0.0301876
PPID	0.012784	0.932868	0.0301799
ZNF221	0.0468732	0.932905	0.0301624
SRP14-AS1	-0.0226285	0.932931	0.0301506
LNPEP	-0.0137418	0.932945	0.0301442
VPS39	-0.0123221	0.932962	0.0301359
TGFBI	0.0109897	0.933203	0.030024
IL1R2	0.0851362	0.933285	0.0299855
ASTN1	-0.157404	0.933309	0.0299744
TGM4	-0.157404	0.933309	0.0299744
AC025154.2	0.0260272	0.933337	0.0299617
PHLDB2	-0.0146773	0.933382	0.0299405
TMEM219	0.00854836	0.933471	0.0298991
ATP5MC3	0.00749986	0.933477	0.0298962
ZNF383	0.0276898	0.933504	0.0298837
SYF2	0.0129136	0.933583	0.0298469
DDX59-AS1	-0.150197	0.933644	0.0298187
FAM72B	-0.133527	0.933707	0.0297896
ARHGEF6	0.0219418	0.93371	0.029788
DNAJC18	0.0238116	0.933738	0.0297751
GOLGA8A	0.0248127	0.933738	0.0297749
CFAP99	-0.0263754	0.933757	0.0297661
AL023284.4	-0.0961176	0.933795	0.0297485
RFXANK	0.01541	0.933821	0.0297365
SMYD2	-0.010018	0.933829	0.0297325
AC098484.2	-0.136245	0.933929	0.0296863
ABCA5	0.0137318	0.933998	0.0296539
WDR82	0.011021	0.934084	0.0296139
GOLGA7	-0.0110261	0.9342	0.02956
LINC02541	-0.0214455	0.934212	0.0295548
ANKRD11	0.0181104	0.934212	0.0295545
VPS26A	0.009396	0.934274	0.029526
SCUBE3	-0.0630096	0.934309	0.0295093
LHFPL1	-0.0609462	0.934409	0.0294631
MYH15	0.0978928	0.934416	0.0294597
LRRC34	0.0103273	0.934498	0.0294215
HBB	0.0310244	0.934502	0.0294196
TTC36	0.104699	0.934563	0.0293915
SPTBN1	0.00951902	0.934705	0.0293256
LAMP2	0.0078017	0.93477	0.0292951
AC011595.1	-0.136492	0.934892	0.0292385
PDLIM5	-0.00739111	0.934932	0.0292199
P4HTM	-0.00880647	0.934932	0.0292198
SLC1A2	-0.142649	0.934934	0.0292191
SEC11C	-0.0120096	0.93501	0.0291836
USP2-AS1	-0.027785	0.935054	0.0291632
TM4SF19-AS1	-0.0821977	0.935076	0.0291533
GNG7	0.0744955	0.935077	0.0291524
RAB28	-0.0171091	0.935078	0.0291523
REST	0.00954023	0.935143	0.0291219
CHROMR	-0.0253184	0.935152	0.0291177
SEC22C	-0.0113568	0.935174	0.0291076
IGF1	0.0828087	0.935233	0.0290802
RPL41	-0.0104962	0.935274	0.0290611
ANKS6	0.0180509	0.935304	0.0290471
TRIM56	0.010817	0.935382	0.0290111
PDHA1	-0.0111473	0.935429	0.0289892
AC134682.1	0.163506	0.93546	0.0289749
FAM71D	0.143754	0.935516	0.0289489
SETBP1-DT	0.143754	0.935516	0.0289489
ZBED4	-0.0153725	0.935542	0.0289367
MECR	0.0126857	0.93559	0.0289146
CPEB2	-0.0214914	0.935629	0.0288961
STXBP1	0.0119822	0.935708	0.0288597
SLC2A9	0.0157219	0.935742	0.028844
IKZF4	0.0221504	0.935743	0.0288434
KCNN1	0.22467	0.935761	0.028835
CHCHD10	-0.0164161	0.935856	0.0287911
ST14	-0.0118263	0.935878	0.0287806
ERG28	-0.00897249	0.935901	0.02877
FNTA	-0.00962192	0.935963	0.0287411
TSTD2	-0.0232323	0.936033	0.0287088
MC1R	-0.0564902	0.936048	0.0287019
PKD2L2	-0.131656	0.936103	0.0286765
FGD2	-0.0294212	0.936115	0.0286709
AL035420.3	0.0562325	0.936122	0.0286677
DCK	-0.0158165	0.936128	0.0286649
ARFIP2	0.00913893	0.936145	0.0286567
HSD3B7	0.0246883	0.936186	0.028638
AZIN1	-0.00782728	0.936206	0.0286285
CDCA7L	-0.0212212	0.93621	0.0286267
AC008897.3	0.212356	0.936217	0.0286233
SAPCD2	0.0542656	0.936339	0.0285667
TMEM262	0.154357	0.936361	0.0285568
NCBP1	-0.0110205	0.936399	0.0285392
PSMA2	-0.0154326	0.936469	0.0285067
DYRK3	0.0199521	0.936683	0.0284071
GZMB	0.224673	0.936783	0.0283608
AC016737.1	-0.14999	0.936885	0.0283137
CYP11A1	-0.119292	0.936911	0.0283019
RANBP1	0.0107241	0.937088	0.0282195
SPIN1	-0.00900389	0.9371	0.0282142
ATP2C1	-0.00798812	0.937136	0.0281974
ZBED9	-0.0236139	0.937194	0.0281706
RFX2	-0.0102203	0.937218	0.0281596
SLC22A5	-0.0135443	0.937253	0.0281431
PRR22	-0.120042	0.937302	0.0281205
HSD17B13	0.0939806	0.937355	0.0280957
ZNF837	0.0586362	0.937461	0.0280469
KCNMB4	-0.0620873	0.937492	0.0280324
RANBP3	-0.0133914	0.937574	0.0279945
NDUFB3	-0.00955047	0.937588	0.0279881
UBE3C	0.0121971	0.937735	0.0279198
LCTL	-0.161617	0.937773	0.0279024
GOLGA5	0.0117223	0.937849	0.0278672
CCDC91	0.0118004	0.93788	0.0278525
NPC2	0.00823108	0.937896	0.0278454
HMGA2	0.0330093	0.938242	0.027685
ST6GALNAC6	0.0747385	0.938298	0.0276592
STPG2	-0.0756374	0.938334	0.0276424
EIF1AX	-0.0112093	0.938442	0.0275926
UBQLNL	0.0940318	0.938467	0.0275811
MRPS2	-0.0131057	0.938501	0.0275652
ASPSCR1	0.0174903	0.938511	0.0275608
ERV3-1	-0.0132546	0.938546	0.0275444
AC139887.2	0.0369349	0.93856	0.0275377
MSS51	-0.121655	0.938588	0.0275252
AL359715.3	-0.132822	0.938596	0.0275212
MIR210HG	-0.0251504	0.938603	0.0275183
TBL1XR1-AS1	0.264298	0.938621	0.0275096
CHCHD6	0.0139923	0.938627	0.0275072
C17orf49	-0.160399	0.938706	0.0274705
TTC16	-0.017703	0.938714	0.0274665
AL450992.1	-0.0835571	0.938758	0.0274462
PTK7	0.00974947	0.938816	0.0274194
TBILA	-0.0548445	0.938863	0.027398
ZNF311	0.036251	0.938908	0.027377
SERPINE1	-0.0157725	0.938925	0.0273691
CENPBD1	0.0138333	0.938951	0.0273569
RGS19	-0.0230187	0.939015	0.0273276
MROH8	0.0312097	0.939058	0.0273074
BBS5	0.0342807	0.939075	0.0272996
AL133215.2	-0.163373	0.939118	0.02728
PGGHG	0.0254741	0.939151	0.0272644
SGCE	0.0172088	0.939183	0.0272498
ABHD16A	0.0290458	0.939224	0.0272307
MYCBP	0.00937932	0.939257	0.0272158
LINC00685	0.0600846	0.939257	0.0272157
THOC5	-0.0149338	0.939303	0.0271944
AC114490.3	0.0745837	0.939476	0.0271144
CCDC93	0.0135736	0.939561	0.0270751
CYP2U1	-0.022949	0.939677	0.0270213
AC022144.1	-0.152497	0.93969	0.0270154
PXMP2	0.028625	0.939786	0.026971
PPWD1	-0.0134909	0.939794	0.0269675
TLE3	-0.0162785	0.939832	0.0269498
ADD1	-0.00954827	0.939905	0.0269162
TOR1AIP1	0.00939308	0.939923	0.0269077
DYNLL1	-0.00708888	0.939961	0.0268901
KCNIP3	0.0501883	0.940001	0.0268715
LINC02334	-0.128383	0.940019	0.0268634
LIF-AS1	-0.123312	0.940075	0.0268375
AL022069.1	0.0903377	0.940108	0.0268222
KRT24	-0.0675446	0.940163	0.026797
B3GALT2	0.122644	0.940224	0.0267686
MAP2K5	0.0149779	0.940253	0.0267551
DTNBP1	0.020149	0.940302	0.0267326
SLC41A3	0.0106482	0.940338	0.0267161
PDE6B	0.0224499	0.940351	0.0267102
ZNF606	0.0155885	0.940352	0.0267095
AC115989.1	-0.164891	0.940389	0.0266926
BET1	0.0104609	0.940424	0.0266763
LINC00867	0.145638	0.940544	0.026621
CCDC88A	-0.0186406	0.940551	0.0266178
MSL3	-0.0120529	0.940631	0.0265805
HIPK1-AS1	-0.0467475	0.94066	0.0265675
ELK1	-0.0125135	0.940663	0.0265659
SPACA6	-0.057401	0.940734	0.0265334
FAM186A	-0.153667	0.940797	0.026504
DNAJC5	0.0139465	0.940823	0.026492
PSMC4	-0.00927478	0.940845	0.026482
SAR1B	-0.00903339	0.94091	0.0264518
NEIL1	-0.0140834	0.940929	0.0264431
TATDN1	-0.0128128	0.940949	0.0264341
ESR1	-0.169765	0.940996	0.0264121
RERE-AS1	0.199963	0.941046	0.026389
AP001972.1	-0.047312	0.941141	0.0263452
AC090204.1	0.0187646	0.941156	0.0263384
BSDC1	0.0117426	0.941184	0.0263255
CCNB1IP1	0.0108887	0.941335	0.0262557
ELMOD2	0.0085839	0.941399	0.0262264
AL139246.5	-0.0340206	0.941432	0.026211
ARPC1A	-0.0101506	0.941492	0.0261834
PCDHGC3	-0.0148157	0.941503	0.0261782
AC012157.2	-0.166131	0.941519	0.026171
AP3M1	0.00984149	0.9416	0.0261333
AFDN	0.0102393	0.941667	0.0261026
AC073195.1	-0.124968	0.94169	0.0260922
GGT2	-0.166341	0.941717	0.0260794
AC087318.1	-0.166341	0.941717	0.0260794
MRPS7	-0.00758392	0.941736	0.0260708
LIPE	-0.031519	0.941786	0.0260476
AL645933.2	0.0428031	0.941804	0.0260394
AC007686.2	0.127	0.941808	0.0260376
AADACL2	0.0605306	0.941811	0.0260364
ZFP1	0.0187374	0.941859	0.026014
SCAT8	-0.057785	0.941873	0.0260076
RNF214	0.0159966	0.941942	0.0259756
MYH9	0.0077315	0.941966	0.0259648
AL627422.2	-0.069523	0.941997	0.0259504
GIMAP2	0.0345372	0.942014	0.0259428
CPED1	-0.0633216	0.942094	0.0259057
DLGAP4	0.0137288	0.94215	0.02588
SGF29	-0.0185002	0.942159	0.0258758
AL354993.1	0.0905484	0.942245	0.0258362
BCL2L10	0.0714347	0.942286	0.0258173
KCTD13	-0.0230102	0.942352	0.0257868
NEFH	-0.131516	0.94244	0.0257461
DDX3X	0.00818966	0.942453	0.0257403
AC092368.3	-0.131515	0.942466	0.0257341
ZNF592	0.0131013	0.94253	0.0257047
GRIK2	-0.0283607	0.94257	0.0256865
CCDC17	-0.00785809	0.942624	0.0256617
APOBEC2	0.149864	0.942684	0.0256341
ABCA1	0.0204392	0.942692	0.0256303
EIF2S3B	-0.109653	0.942743	0.0256065
HSPA1L	0.0449362	0.942753	0.0256021
AC243967.2	-0.0877296	0.942786	0.0255869
FAM89B	-0.032204	0.942817	0.0255725
AC090001.1	-0.116476	0.94283	0.0255667
PIGC	0.0118012	0.94285	0.0255576
NRF1	-0.0145757	0.942853	0.0255558
RCL1	0.0128415	0.942932	0.0255196
SMIM12	0.0101936	0.94309	0.025447
DNA2	-0.0414547	0.943124	0.025431
SNUPN	-0.0114616	0.943132	0.0254274
NSL1	-0.011483	0.943245	0.0253755
VAMP2	-0.0171453	0.943256	0.0253704
SV2C	-0.0543409	0.943317	0.0253425
ATP6AP1	0.0069162	0.943323	0.0253396
HNF1B	-0.0416484	0.943341	0.0253311
FBXO30-DT	0.0209474	0.943494	0.0252609
CLDN19	0.111526	0.943615	0.0252049
WDR86	0.0326603	0.943674	0.0251781
EHMT1	0.00931728	0.943697	0.0251676
GEMIN5	-0.0170753	0.943753	0.0251418
AL031708.1	0.0361021	0.943869	0.0250884
OGG1	-0.0179843	0.944004	0.0250261
LINC01500	0.209147	0.944071	0.0249952
MAPK15	-0.0104746	0.944135	0.024966
FECH	-0.0100863	0.944184	0.0249433
AC007342.5	-0.039098	0.944204	0.0249341
TSPAN2	0.0166626	0.944284	0.0248973
COX6C	0.00845324	0.944302	0.0248892
AC009779.2	0.0223058	0.944308	0.0248862
PCMT1	0.00750819	0.944324	0.0248789
TMEM132B	-0.119716	0.944348	0.0248681
MRPS9	-0.00983442	0.944377	0.0248547
ACTR5	0.0218406	0.944407	0.024841
SCAND1	-0.00948212	0.944427	0.0248315
TP53I13	-0.0121724	0.944476	0.0248089
IL12RB1	0.154524	0.944513	0.0247919
SYNGR3	-0.0522295	0.944758	0.0246795
AC116424.1	0.0999192	0.944761	0.0246781
SLC6A17	-0.155655	0.944897	0.0246153
SLC16A10	-0.127916	0.944905	0.024612
CRTAC1	-0.0962864	0.944931	0.0245998
POF1B	0.0108145	0.944976	0.0245792
KRT31	0.0799136	0.945095	0.0245247
ARL6IP6	0.0108424	0.945266	0.0244458
RRP1B	0.0123818	0.945379	0.024394
RAB38	0.00905948	0.945404	0.0243825
TTC9	0.016348	0.945522	0.0243283
MFSD14A	0.0272554	0.94553	0.0243248
CENPH	0.0282335	0.945534	0.0243228
PFDN6	0.0155412	0.945539	0.0243207
EXD1	-0.183719	0.945609	0.0242886
ZNF777	-0.0582364	0.94562	0.0242831
ZNF726	-0.0465431	0.945645	0.0242721
AL159169.2	-0.109431	0.945703	0.0242452
ARAP1-AS2	0.184366	0.945717	0.0242389
LAMA2	0.0489397	0.945736	0.0242301
AC007619.1	-0.158954	0.945826	0.0241886
AC002553.1	-0.102595	0.945852	0.0241768
NTAQ1	-0.0163133	0.945855	0.0241756
COL18A1	-0.0264093	0.945924	0.0241436
ADCY2	0.0239971	0.945955	0.0241294
CAPN14	0.0747619	0.945996	0.0241107
AL445309.1	-0.144394	0.946095	0.0240652
SNHG22	-0.124821	0.946124	0.0240518
ZNF528	-0.0151919	0.94623	0.0240033
OPA1	-0.00948238	0.946249	0.0239946
IRX5	-0.0257827	0.946257	0.0239909
CSAD	0.0234489	0.946268	0.0239858
A2M-AS1	0.078459	0.946273	0.0239834
ADNP	-0.0108199	0.946404	0.0239236
AC120349.1	-0.125454	0.946414	0.0239187
CENPO	-0.0278848	0.946433	0.0239101
SEC13	0.00766894	0.94644	0.0239071
SUSD3	-0.0701735	0.946442	0.0239058
LRP1	0.0174885	0.946532	0.0238648
DMD	-0.0110386	0.946648	0.0238117
COX7C	0.00898407	0.946669	0.0238018
STK17B	-0.00836812	0.946752	0.0237636
CFAP221	0.00965459	0.946785	0.0237488
XPO1	-0.00819729	0.946873	0.0237084
AC090579.1	-0.0729804	0.947002	0.0236489
CSRP3	0.0999936	0.947022	0.0236401
AC009309.2	-0.0519258	0.947165	0.0235745
ZNF295-AS1	0.0632915	0.947171	0.0235718
C19orf44	0.0212578	0.947223	0.0235476
SRRM5	-0.148789	0.947301	0.0235122
FTSJ3	0.0109511	0.947305	0.0235102
MRPS23	0.00920972	0.947419	0.0234579
AC007029.1	-0.148463	0.947444	0.0234465
WASIR2	-0.0497714	0.947498	0.0234219
AC012464.1	-0.160763	0.94752	0.0234117
TSC22D1-AS1	-0.0885809	0.94753	0.0234068
AMY2B	0.0454231	0.947535	0.0234047
TMEM203	0.0125876	0.947601	0.0233743
TFAP2E	-0.0903721	0.947602	0.0233742
AL391684.1	-0.0605155	0.947662	0.0233464
AC139720.1	-0.131263	0.947678	0.023339
ZBED6CL	-0.0209399	0.947715	0.0233221
WDR46	-0.0144863	0.947759	0.0233023
NUAK1	0.0132703	0.947793	0.0232867
TPRN	0.0462848	0.947801	0.0232827
KCTD16	-0.0637417	0.94783	0.0232693
ZNF8-ERVK3-1	0.0766345	0.947835	0.0232672
SMCHD1	-0.0103	0.947861	0.0232556
TMPPE	-0.0183444	0.947887	0.0232433
MEP1B	-0.171843	0.94792	0.0232282
TIMM10B	0.00806977	0.94793	0.0232237
ARHGAP30	0.0280512	0.947968	0.0232063
DESI1	-0.0115274	0.94798	0.0232009
AC005775.1	0.0812468	0.948002	0.0231906
PPP6C	0.00731721	0.948036	0.0231751
NHLRC4	-0.0111002	0.94809	0.0231503
TMEM25	0.0100838	0.948123	0.0231351
ADAT2	-0.0317226	0.948168	0.0231148
AC105219.3	-0.0565756	0.948189	0.0231049
CHGA	-0.108814	0.948205	0.0230977
POP4	-0.00902287	0.948239	0.023082
HNRNPA0	0.00935636	0.948291	0.0230582
METTL14-DT	-0.12406	0.948317	0.0230464
RUBCN	-0.0143545	0.948445	0.0229876
RSPH1	0.0067278	0.948448	0.0229867
CGB7	0.0644085	0.94849	0.0229672
LINC02166	0.0150608	0.948585	0.0229237
SOD1	-0.00816587	0.948589	0.0229219
CCDC138	-0.0104229	0.948606	0.022914
MICOS10	0.0104363	0.948615	0.02291
ZDHHC18	0.0338539	0.948635	0.0229008
RLN3	0.111486	0.948664	0.0228875
SERINC2	0.00650876	0.948681	0.0228796
AL132712.1	0.0544275	0.948729	0.0228577
SLC15A1	-0.0512844	0.948868	0.0227943
WASHC3	0.0121101	0.948933	0.0227643
ANXA5	0.00608322	0.948993	0.0227368
AP3S1	-0.00800471	0.949032	0.0227189
CCN4	-0.0385239	0.949056	0.0227082
KATNBL1	-0.00861736	0.949087	0.022694
TBC1D8	0.00949206	0.94909	0.0226926
GPR61	-0.131248	0.949127	0.0226758
MAP4K3	0.0143322	0.949219	0.0226335
ARHGAP44	0.0227523	0.949238	0.0226249
NT5C	0.0114911	0.949423	0.0225402
SCN8A	0.0882215	0.949531	0.022491
LGALS3	0.00463929	0.949658	0.0224327
ARMCX1	0.0341641	0.949709	0.0224094
AC136475.5	-0.118681	0.949754	0.0223889
CALHM6	-0.124659	0.949775	0.0223791
YTHDF3-AS1	0.040333	0.949818	0.0223597
AC004982.2	0.0324992	0.949852	0.0223441
ZNF763	0.0400637	0.949866	0.0223378
NBPF1	0.0128542	0.949882	0.0223305
WDR92	-0.0180739	0.949888	0.0223278
ABRACL	-0.00904376	0.94998	0.0222854
EEF1D	-0.00651928	0.950047	0.022255
MADCAM1	-0.0828272	0.950184	0.0221924
F11R	0.00619991	0.950192	0.0221887
PLD6	-0.0180096	0.950259	0.0221581
RIOK3	-0.00782957	0.950276	0.0221501
AHCYL1	0.00829404	0.950283	0.0221472
LINC02767	0.0773854	0.950303	0.0221379
C6orf141	0.0454932	0.950325	0.0221278
LINC01123	-0.114449	0.950388	0.0220992
SEPTIN2	0.00531299	0.950439	0.0220756
HEYL	-0.0783949	0.950441	0.0220749
TUBG2	-0.0156985	0.950449	0.0220711
PRRG2	0.0155022	0.950504	0.0220459
ITGA6	-0.00880581	0.95059	0.0220067
AL138762.1	-0.124628	0.95071	0.0219519
AC098820.2	-0.0640186	0.950815	0.0219042
LZTFL1	0.00633033	0.950829	0.0218977
PRB3	-0.161653	0.950956	0.0218396
AL157834.1	-0.161653	0.950956	0.0218396
CERNA3	-0.161653	0.950956	0.0218396
HMGN3-AS1	-0.0223667	0.951068	0.0217882
TAX1BP3	0.00839674	0.951074	0.0217858
STK4	-0.00888027	0.951086	0.0217803
CRYZ	0.0107625	0.951136	0.0217572
INIP	0.00961504	0.951199	0.0217285
CWC15	0.00761116	0.95126	0.0217006
PAMR1	-0.0345853	0.951266	0.0216979
AC110491.3	-0.124527	0.951404	0.0216349
PAFAH1B2	-0.00568095	0.951452	0.0216132
OLA1	-0.0065887	0.95147	0.0216048
B3GALT5	-0.0456192	0.951483	0.0215988
UNC5B-AS1	-0.0182773	0.951533	0.0215762
TPMT	0.0085726	0.951584	0.0215529
PSTPIP1	-0.137706	0.951617	0.0215378
SMAD3	-0.00966464	0.951632	0.021531
TSPAN6	0.0049553	0.951673	0.0215123
CHURC1	-0.0080476	0.951701	0.0214997
PPP1CC	0.00653369	0.951707	0.0214969
UTP6	0.00884742	0.951751	0.0214767
MOAP1	-0.00951704	0.951782	0.0214627
UTP11	-0.0102367	0.951796	0.0214561
COA4	0.00795292	0.951853	0.0214301
RBBP7	0.00603811	0.951917	0.0214011
DOCK11	0.0466644	0.951938	0.0213912
AL359643.2	-0.136599	0.951975	0.0213746
MIA3	0.00778582	0.952017	0.0213553
DPH6	0.0144032	0.952123	0.0213068
PRKCQ	0.0547529	0.952168	0.0212865
AC020661.2	-0.0748803	0.952183	0.0212794
CD14	0.0146857	0.952236	0.0212555
CAMKK2	0.0100537	0.952264	0.0212427
WDR26	-0.0124409	0.952311	0.0212211
FGF13	0.0283762	0.95235	0.0212036
KIAA0040	-0.0179071	0.952406	0.0211781
KCNJ12	-0.152346	0.952474	0.0211469
ZBTB7B	-0.0150842	0.952491	0.0211393
FBXO11	-0.0107005	0.952564	0.0211059
CRIP3	-0.0806948	0.952603	0.0210882
DNALI1	0.00653647	0.952657	0.0210634
SIDT1	0.0147683	0.952666	0.0210594
SLC44A5	0.0100417	0.952723	0.0210332
EFCAB7	0.00997733	0.952778	0.0210084
SLC39A13	0.00885003	0.952781	0.0210067
C6orf52	0.0169007	0.952797	0.0209997
GZF1	0.0135918	0.952928	0.0209401
SMARCA5	-0.00545245	0.952945	0.0209322
URB1	-0.0119563	0.952999	0.0209074
C4orf51	-0.132807	0.953015	0.0209002
SPDYE3	-0.0210257	0.953079	0.0208709
BRINP1	-0.027967	0.95311	0.0208571
PIK3CB	-0.00912434	0.953129	0.0208483
ERCC2	-0.0115837	0.953147	0.0208401
UGT1A7	-0.0582782	0.95318	0.0208252
KMT5B	0.00895515	0.953202	0.0208152
AMBRA1	-0.00965958	0.953204	0.0208143
ETDA	0.130137	0.953207	0.0208128
AC091868.2	-0.136599	0.953284	0.0207775
AC092755.2	0.0688686	0.953293	0.0207738
ZNF524	0.0116407	0.953314	0.020764
LENG9	0.0297154	0.953319	0.0207619
PLBD2	0.00922179	0.95334	0.0207523
LINC01303	-0.16638	0.953357	0.0207445
RIMBP3	-0.128586	0.953463	0.0206963
SLC25A38	0.00812171	0.953465	0.0206954
ZNF700	-0.0171257	0.953465	0.0206954
HYAL2	0.00873055	0.953544	0.020659
AF178030.1	-0.128605	0.953578	0.0206439
NTS	0.0415454	0.953607	0.0206307
CDC42SE1	-0.00957259	0.953637	0.020617
AC118757.1	-0.136597	0.953644	0.0206136
PLAC4	0.0381803	0.953651	0.0206107
MCU	0.00740678	0.953669	0.0206025
ARAP3	0.0165336	0.953702	0.0205873
ZSCAN30	-0.0132014	0.95374	0.0205698
ASH2L	-0.00780742	0.953744	0.020568
TRIM24	-0.00985646	0.953784	0.0205498
ATN1	-0.0120021	0.953796	0.0205447
AL591806.3	-0.0832266	0.953823	0.0205323
ZNF587	0.0107379	0.953842	0.0205234
TMEM41A	0.00996646	0.953906	0.0204946
LINC00572	-0.101921	0.953935	0.0204812
CHRNA9	-0.0646417	0.953961	0.0204694
WNT8B	-0.139561	0.954006	0.0204491
OSCAR	-0.0598499	0.954042	0.0204323
SLC40A1	0.0139313	0.954053	0.0204273
TRAPPC5	-0.0230849	0.954053	0.0204273
FSTL4	-0.0694217	0.954083	0.0204138
IL17RD	-0.0230909	0.95411	0.0204016
AC021483.2	-0.0747149	0.954184	0.020368
AP000350.6	0.0656082	0.954187	0.0203664
LRGUK	-0.0131274	0.954239	0.0203428
RND1	-0.0343513	0.954253	0.0203367
BTBD2	0.0186984	0.954264	0.0203315
GPD2	-0.0120782	0.954398	0.0202703
KRTAP5-1	-0.136597	0.954449	0.0202473
KRTCAP3	0.00853179	0.95445	0.0202467
CYHR1	0.00989003	0.954474	0.0202359
CAMK2N1	-0.0324338	0.9545	0.0202242
KCTD10	0.00824137	0.954502	0.0202233
HERC4	0.00856002	0.954505	0.0202219
PPP1R3G	-0.0304011	0.954514	0.0202176
BBS1	0.0277952	0.954526	0.0202123
AC064807.4	-0.120299	0.954592	0.0201824
SH2D1B	-0.136597	0.954623	0.020168
TMEM253	-0.0829523	0.95466	0.0201514
METTL3	0.00957223	0.954676	0.020144
IL12A	-0.0461657	0.954695	0.0201352
RYBP	-0.0122317	0.954747	0.0201115
HAGHL	0.0120888	0.954768	0.0201021
MBD2	0.0137639	0.954807	0.0200844
ZFP2	0.0347484	0.954877	0.0200525
AL121652.1	-0.128771	0.954937	0.0200254
PIGF	-0.00918453	0.954975	0.0200078
FAM183A	0.0061803	0.954983	0.0200045
LRRC32	-0.136597	0.954992	0.0200003
CCDC136	0.0529168	0.955036	0.0199801
AC010735.2	-0.136597	0.955083	0.0199587
YJU2	0.0129058	0.955104	0.0199495
NLRC3	0.0350321	0.955106	0.0199486
B3GALT5-AS1	-0.117843	0.95511	0.0199468
ZNF841	0.0251074	0.955113	0.0199452
ZFP91	-0.0100639	0.955121	0.0199415
AL451165.2	0.0255637	0.955134	0.0199355
CAPRIN1	0.00534207	0.955222	0.0198956
CKAP4	-0.014271	0.955239	0.0198878
RO60	-0.00615893	0.955247	0.0198842
ZNF300	-0.0203743	0.955537	0.0197524
LINC02560	-0.136597	0.955562	0.0197413
NAA50	0.00576309	0.955572	0.0197367
SMIM14	-0.00670076	0.955599	0.0197242
FCAMR	0.112053	0.955675	0.0196898
CHRNA5	-0.0368344	0.955677	0.0196887
AC013549.3	0.0810552	0.955726	0.0196666
BMT2	0.0083212	0.956033	0.0195271
IGFBP1	0.103264	0.956108	0.0194932
DGCR5	-0.123979	0.956161	0.0194688
SEC24B-AS1	-0.0344374	0.956208	0.0194476
ZNF431	0.0118828	0.956247	0.0194299
LRP4	-0.0278912	0.956354	0.0193813
PDE2A	-0.136597	0.956408	0.0193567
DNAJB11	-0.00793076	0.956432	0.0193461
OR10A6	-0.104625	0.956435	0.0193446
AC048341.2	-0.0930418	0.956448	0.0193387
CYP4F2	-0.136597	0.956495	0.0193175
AC096642.1	-0.136597	0.956495	0.0193175
TAF7L	-0.136598	0.956551	0.0192917
AC139099.1	-0.136598	0.956614	0.0192632
AOC3	-0.136597	0.956711	0.019219
COL4A6	0.0130073	0.956736	0.0192078
Z82217.1	-0.115606	0.956774	0.0191909
AC089983.1	0.129784	0.956796	0.0191807
CPNE5	0.0691825	0.956805	0.0191766
CYBB	-0.136597	0.956877	0.019144
AC104031.1	-0.136597	0.956907	0.0191301
ROS1	-0.0459369	0.956952	0.0191096
LRRC41	0.00597017	0.956973	0.0191001
AC096759.1	-0.136597	0.957005	0.0190857
AC120498.4	-0.136597	0.957005	0.0190857
PBX1-AS1	-0.136597	0.957038	0.0190709
GPD1	0.0230971	0.957044	0.019068
FAM3A	0.00937469	0.957045	0.0190675
GXYLT1	0.0124285	0.957069	0.019057
KCTD18	-0.00919513	0.957161	0.019015
RNASEH1	0.0102603	0.957174	0.0190089
SPTBN5	-0.061096	0.95718	0.0190066
MFSD4A	0.00802445	0.957206	0.0189948
ARL1	0.0057677	0.95723	0.0189837
RAPGEF2	-0.0125557	0.957284	0.018959
MIDEAS	-0.00774631	0.957292	0.0189556
PHF20	0.00713943	0.957294	0.0189546
AC020661.3	-0.0979176	0.957315	0.018945
MYBL1	-0.109838	0.957404	0.0189048
ITGA11	-0.0676595	0.957444	0.0188866
NREP-AS1	-0.124186	0.957499	0.0188616
ANO5	-0.16546	0.957521	0.0188516
NMRK1	0.00876772	0.957557	0.0188354
AL023584.2	-0.143092	0.957594	0.0188184
AC097103.1	-0.135065	0.957666	0.0187859
AL512274.1	0.0180938	0.957682	0.0187785
CCDC47	-0.00601124	0.957722	0.0187606
Z93930.2	0.030212	0.957754	0.018746
SAMD3	-0.139798	0.957768	0.0187395
PI16	-0.139798	0.957768	0.0187395
LINGO3	-0.139798	0.957768	0.0187395
AC026979.1	-0.139798	0.957768	0.0187395
LMX1A	-0.115397	0.957774	0.0187369
AC010343.3	-0.0760664	0.957776	0.0187361
AIFM1	-0.00770309	0.957802	0.0187241
FOXK1	-0.00926889	0.957816	0.0187178
NDUFA3	-0.0113112	0.957852	0.0187018
LONRF2	-0.0784676	0.95786	0.0186982
ZFYVE9	-0.0110523	0.957869	0.018694
MIEF2	0.0100685	0.957909	0.0186756
SLC25A34	-0.0842469	0.957931	0.0186659
C22orf42	-0.135223	0.957971	0.0186479
AL355482.1	0.0259696	0.958018	0.0186265
AP4B1-AS1	-0.136599	0.958032	0.01862
TTLL11-IT1	-0.136599	0.958032	0.01862
TTN	-0.017501	0.958051	0.0186112
ZNF70	0.0238918	0.958224	0.0185329
FBXO36	-0.00699364	0.958302	0.0184977
AC055811.1	-0.0866258	0.958405	0.018451
ESF1	0.012993	0.958419	0.0184445
STK36	-0.00791803	0.958457	0.0184274
TAS2R31	-0.136598	0.95847	0.0184213
AC092834.1	-0.136598	0.958474	0.0184196
AC138965.1	-0.136598	0.958474	0.0184196
AC073349.1	-0.136598	0.95851	0.0184035
DTNB-AS1	-0.136598	0.95851	0.0184035
FCHSD1	-0.0175805	0.958593	0.0183658
AL359921.1	-0.136598	0.958597	0.0183638
AL445584.2	-0.136598	0.9586	0.0183624
PLA1A	-0.0262367	0.958617	0.018355
SLC6A15	-0.018071	0.958626	0.018351
PLXNA4	-0.136598	0.958638	0.0183455
AC022509.2	-0.136598	0.958721	0.0183078
AC007216.2	-0.136598	0.958721	0.0183078
AC020913.3	-0.136598	0.958721	0.0183078
RAET1L	0.039402	0.958733	0.0183022
RAP2A	-0.0148149	0.958783	0.0182799
GDI1	0.00749137	0.958819	0.0182633
NIPA1	-0.0154866	0.958834	0.0182565
AL451047.1	-0.136598	0.958896	0.0182283
U62317.1	-0.0490689	0.958911	0.0182218
PHKA1-AS1	-0.138352	0.958967	0.0181965
BSPRY	-0.0120109	0.959049	0.0181592
SEH1L	0.00823528	0.959056	0.0181561
AC092329.3	0.0358215	0.959058	0.0181552
ARHGAP5	-0.00697955	0.959177	0.0181012
RGL3	-0.136598	0.959189	0.0180959
AC133540.1	-0.136598	0.959189	0.0180959
LINC01185	-0.115147	0.959209	0.018087
ADAM20	-0.136598	0.959227	0.0180787
PRR5-ARHGAP8	-0.136598	0.959227	0.0180787
ART4	-0.136598	0.959234	0.0180752
BAIAP3	-0.00741063	0.959239	0.0180734
WDSUB1	-0.00895973	0.95927	0.018059
ZFP62	-0.00932934	0.959319	0.0180368
KIF12	-0.136598	0.95932	0.0180366
FOXI2	-0.136598	0.95932	0.0180366
DUXB	-0.136598	0.95932	0.0180366
SH3BGR	0.0268124	0.959344	0.0180256
AL162385.2	-0.136598	0.959358	0.0180192
AL355596.1	-0.136598	0.959367	0.0180153
EXD3	-0.012636	0.959368	0.0180148
ZMAT4	-0.136598	0.959382	0.0180085
AC024475.1	-0.136598	0.959406	0.0179977
MAPK10	0.00764018	0.959408	0.0179967
SCN7A	-0.136598	0.959421	0.0179906
Z98885.2	-0.116124	0.959451	0.0179772
PLA2G4E-AS1	-0.157216	0.959493	0.0179581
VASH1-AS1	-0.136598	0.959518	0.0179469
SHROOM3-AS1	-0.144035	0.959525	0.0179435
AL136162.1	-0.144035	0.959525	0.0179435
TERB2	-0.136598	0.959558	0.0179287
ENHO	-0.136598	0.959558	0.0179287
AL731566.3	-0.136598	0.959558	0.0179287
TEX54	-0.136598	0.959558	0.0179287
MRTFA-AS1	0.0863579	0.959571	0.0179227
RSPH9	-0.00650832	0.959612	0.0179045
NBPF20	0.0431558	0.959627	0.0178974
TMPRSS5	-0.0856749	0.959698	0.0178654
QSOX2	-0.0293142	0.9597	0.0178644
CNN2	-0.00510928	0.959722	0.0178544
AC107982.3	-0.114864	0.959755	0.0178397
MAP4K2	-0.013273	0.959759	0.0178377
MIS18A	-0.0137511	0.959827	0.0178072
HELB	-0.0212534	0.959921	0.0177647
EXOSC3	0.00855054	0.95999	0.0177335
DRICH1	0.10466	0.960183	0.0176458
RAB5A	0.00637382	0.960188	0.0176436
GABARAP	0.00625251	0.960212	0.0176327
AC002116.2	-0.136595	0.960227	0.0176262
SAMD15	0.0106335	0.960232	0.0176239
VEZF1	-0.00498556	0.960246	0.0176176
TCOF1	-0.00907201	0.960335	0.0175774
CFAP92	0.0148449	0.960349	0.0175709
AC111149.2	-0.0114843	0.960442	0.017529
UGT2B17	-0.0447003	0.960455	0.0175231
AC099063.4	0.0220793	0.960476	0.0175136
INKA2	0.0537064	0.960504	0.0175009
MSANTD3	-0.0128197	0.960545	0.0174825
INO80E	0.0162085	0.960603	0.0174559
PLCG1	0.0126297	0.960625	0.0174459
AC002066.1	-0.0639383	0.960634	0.0174419
ACOX3	0.00909939	0.96067	0.0174257
AC018647.1	-0.136595	0.960681	0.0174207
AL683813.2	0.04106	0.960687	0.0174179
CDKL4	0.023135	0.960737	0.0173955
SRSF8	0.00707142	0.960752	0.0173889
CA7	0.114949	0.960753	0.0173884
FAF1-AS1	0.114949	0.960753	0.0173884
SOCS7	-0.0122422	0.960804	0.0173652
ARMH2	-0.129605	0.960806	0.0173645
C15orf65	-0.0133478	0.960885	0.0173287
PSMC3	0.00537281	0.960908	0.0173184
VEGFD	-0.136595	0.960923	0.0173115
EEF1AKMT3	-0.0120492	0.960948	0.0173003
TTF2	-0.0134493	0.960988	0.0172819
SEMA3E	-0.0174035	0.961154	0.0172069
GLB1	-0.00509103	0.961197	0.0171878
TREM2	0.0212737	0.961235	0.0171706
FAM219A	0.0229705	0.961347	0.01712
TAF1B	0.00945229	0.961375	0.017107
ANKRD61	-0.136594	0.961445	0.0170757
MED26	-0.0220816	0.961495	0.017053
AC131235.3	-0.0761174	0.961498	0.0170517
YAE1	0.00905814	0.961519	0.0170421
ASH1L	0.00653933	0.961528	0.0170381
PILRB	0.0110434	0.961536	0.0170344
AL355385.1	-0.136594	0.961553	0.0170269
PDGFRL	-0.02806	0.961576	0.0170163
PPP2R5D	0.0103422	0.961598	0.0170064
PAXX	-0.0106451	0.961606	0.0170027
SESTD1	-0.00661127	0.961699	0.0169606
AC011472.4	0.0471191	0.961741	0.0169419
AC009318.2	0.0719608	0.961813	0.0169094
AL133297.2	0.0523648	0.96182	0.0169063
CCZ1B	-0.0149139	0.961878	0.01688
AL118516.1	0.0241021	0.961924	0.0168593
SLC9A7	-0.00989793	0.961933	0.016855
ZNF507	-0.0118962	0.961972	0.0168376
ELF4	-0.0135043	0.962046	0.016804
AP000695.1	-0.0734996	0.962068	0.0167944
IGF2BP2-AS1	0.0403702	0.962091	0.0167838
VPS54	-0.0102905	0.96213	0.016766
WEE2-AS1	0.0225916	0.962165	0.0167506
KLHL35	0.0402438	0.962185	0.0167412
PRR4	-0.136595	0.962191	0.0167387
B9D1	-0.00666992	0.96222	0.0167254
C9orf139	-0.136595	0.962358	0.0166636
C1orf68	-0.136595	0.962358	0.0166636
ITPRID1	-0.0860471	0.962376	0.0166552
SEMA7A	0.0570179	0.962428	0.0166315
DAGLB	-0.00765462	0.962465	0.0166153
TMEM269	0.077469	0.962476	0.0166102
AL357146.1	-0.136595	0.962484	0.0166063
C5orf17	-0.136595	0.962484	0.0166063
AC093788.1	-0.114789	0.962502	0.0165983
AF015262.1	-0.136596	0.962523	0.0165888
AC103739.2	-0.136596	0.962523	0.0165888
AC112206.2	0.0366137	0.962568	0.0165686
TCEAL7	-0.136596	0.962579	0.0165636
AC235565.2	-0.136596	0.962579	0.0165636
NAALADL2	-0.00959488	0.962683	0.0165168
ABRAXAS2	-0.00884049	0.962735	0.0164933
KRTAP5-8	-0.136595	0.962757	0.0164832
METAP2	-0.00545672	0.962765	0.0164795
PPHLN1	-0.00552932	0.962789	0.0164688
AL161740.1	-0.136595	0.962793	0.0164669
STAC2	0.0535715	0.962827	0.0164516
POLH-AS1	0.0614701	0.962881	0.0164273
FNDC1	-0.136595	0.962893	0.016422
DNAJC14	-0.00970784	0.962917	0.0164113
MT1H	-0.136595	0.963001	0.0163731
AC073342.1	-0.136595	0.963096	0.0163304
HES4	0.0125369	0.96314	0.0163108
UVRAG-DT	-0.0329986	0.963157	0.0163028
AC079834.1	0.0469404	0.963163	0.0163002
KTN1	0.00419684	0.963176	0.0162944
TSSK6	-0.0317411	0.963186	0.01629
GNAS-AS1	0.0829307	0.963227	0.0162715
TMEM202-AS1	0.0506563	0.963258	0.0162576
TSPAN18	-0.136595	0.963338	0.0162215
POGK	-0.00678808	0.963338	0.0162214
STPG1	-0.00675353	0.963372	0.0162062
AL138995.1	-0.100225	0.963376	0.016204
RIMS3	0.0650442	0.963384	0.0162006
UPF3A	-0.00831537	0.963386	0.0161995
GRP	0.0410584	0.963392	0.0161969
CFAP298	-0.0061264	0.963415	0.0161864
OR13C5	-0.136595	0.963437	0.0161765
CAB39	-0.00651382	0.963474	0.0161601
GLP2R	-0.136595	0.963479	0.0161579
AL049836.1	-0.136595	0.963479	0.0161579
AC115102.1	-0.136595	0.963533	0.0161335
GOLGA8M	-0.136595	0.963533	0.0161335
AL023754.1	-0.136595	0.963575	0.0161144
AC073957.3	-0.0527388	0.963615	0.0160966
GRB14	-0.125652	0.963634	0.0160878
LGALSL-DT	-0.125652	0.963634	0.0160878
AP002812.2	-0.125652	0.963634	0.0160878
AC011473.3	-0.125652	0.963634	0.0160878
AC019069.1	-0.0717283	0.963711	0.0160533
MITF	-0.00674997	0.963749	0.0160362
ZNF25	0.0119984	0.96389	0.0159727
DYNLL2	-0.0153775	0.963919	0.0159595
KHNYN	-0.00891388	0.963933	0.0159531
BEX2	-0.0117568	0.963986	0.0159291
LINC02323	-0.0450954	0.96403	0.0159095
AKAP3	0.0149118	0.964056	0.0158978
IRAG1	0.0541032	0.964064	0.0158941
ASNSD1	0.00694481	0.964129	0.0158648
DYM	-0.00567809	0.964139	0.0158604
RARA-AS1	0.0319241	0.96414	0.0158597
AL022322.2	0.0581476	0.964197	0.0158343
DNASE1L1	0.0118826	0.964237	0.0158161
AC114956.1	-0.114725	0.964261	0.0158055
SLAIN1	-0.0781887	0.964333	0.0157732
TAF4B	-0.0179206	0.964389	0.0157478
ARMC2	-0.00728669	0.964452	0.0157192
FAM124A	-0.138735	0.964462	0.0157149
AC073127.1	-0.138735	0.964462	0.0157149
AC104653.2	-0.138735	0.964462	0.0157149
AC009554.1	-0.138735	0.964462	0.0157149
AL133255.1	-0.138735	0.964462	0.0157149
CD163L1	-0.136598	0.964509	0.0156936
AC006017.1	-0.136598	0.964509	0.0156936
AC097480.1	-0.136598	0.964509	0.0156936
AC053513.1	-0.136598	0.964509	0.0156936
AP003559.1	-0.136598	0.964509	0.0156936
AC073869.1	-0.136598	0.964509	0.0156936
ZNF671	-0.0165318	0.964525	0.0156866
LINC00615	-0.0808525	0.964531	0.0156837
ENY2	-0.00543561	0.964595	0.0156548
AL161668.1	-0.136598	0.964616	0.0156456
AL355312.2	-0.136598	0.964616	0.0156456
AC127024.2	-0.136598	0.964616	0.0156456
CACNA1A	0.0241406	0.964644	0.015633
CARNMT1	-0.00867725	0.964716	0.0156004
ZNF648	0.0180557	0.964766	0.0155779
ACBD5	-0.00576801	0.964817	0.0155551
TINF2	-0.00788422	0.964831	0.0155488
AC008687.4	-0.0993994	0.964877	0.0155282
AC006480.2	-0.0993994	0.964877	0.0155282
C2orf81	-0.0191	0.96492	0.0155088
AOC1	-0.136598	0.964987	0.0154785
CPLX2	-0.136598	0.964987	0.0154785
LINC00337	-0.136598	0.964987	0.0154785
OR52I2	-0.136598	0.964987	0.0154785
RBM15-AS1	-0.136598	0.964987	0.0154785
AC006059.1	-0.136598	0.964987	0.0154785
LINC00330	-0.136598	0.964987	0.0154785
AC130324.1	-0.136598	0.964987	0.0154785
AC022596.2	-0.136598	0.964987	0.0154785
YIPF2	0.00634162	0.964991	0.0154768
HEMGN	-0.136598	0.965039	0.0154553
ZNRF3-AS1	-0.136598	0.965039	0.0154553
MIR503HG	-0.136598	0.965039	0.0154553
AL157702.2	-0.136598	0.965039	0.0154553
AC008649.2	-0.136598	0.965039	0.0154553
AC112187.3	-0.136598	0.965039	0.0154553
AC017083.1	-0.136598	0.965039	0.0154553
TRAC	0.0639555	0.965048	0.015451
LINC02233	0.0579225	0.965053	0.0154489
AL139424.3	0.0481937	0.965138	0.0154105
DPYSL3	-0.0151274	0.965184	0.0153899
NSUN4	-0.00787296	0.96521	0.0153781
SRL	-0.136597	0.965224	0.0153719
GLCCI1-DT	-0.136597	0.965224	0.0153719
AL035634.1	-0.136597	0.965224	0.0153719
LINC01792	-0.136597	0.965224	0.0153719
RBMS2	-0.0071181	0.965267	0.0153524
ZGRF1	0.0239698	0.965327	0.0153255
LINC01494	-0.136597	0.965329	0.0153248
AC011383.1	-0.136597	0.965329	0.0153248
AP001767.3	-0.136597	0.965329	0.0153248
AC009690.1	-0.136597	0.965329	0.0153248
AL121772.2	-0.136597	0.965329	0.0153248
AC005899.8	-0.136597	0.965329	0.0153248
SGK2	-0.136597	0.965382	0.015301
AC025188.1	-0.136597	0.965382	0.015301
AL121970.1	-0.136597	0.965382	0.015301
AC107029.1	-0.136597	0.965382	0.015301
AP002340.1	-0.136597	0.965382	0.015301
ZNF649-AS1	-0.136597	0.965382	0.015301
AL022097.1	-0.136597	0.965382	0.015301
SNHG9	-0.0355316	0.965385	0.0152997
TUBA3D	-0.136597	0.965405	0.0152905
NLRC4	-0.136597	0.965405	0.0152905
LINGO1	-0.136597	0.965405	0.0152905
IDO2	-0.136597	0.965405	0.0152905
EWSAT1	-0.136597	0.965405	0.0152905
CEROX1	-0.136597	0.965405	0.0152905
AL109811.1	-0.136597	0.965443	0.0152736
EFCAB14-AS1	-0.136597	0.965443	0.0152736
LINC02522	-0.136597	0.965443	0.0152736
AC124312.2	-0.136597	0.965443	0.0152736
AC008870.3	-0.136597	0.965443	0.0152736
DERL2	0.00554904	0.965443	0.0152732
EMILIN2	0.0435228	0.965453	0.0152688
AL512288.1	-0.136597	0.965496	0.0152496
AC147651.1	-0.136597	0.965496	0.0152496
HIC2	0.0337052	0.965499	0.0152484
ZNF594	-0.0167843	0.965556	0.0152227
PNMA8B	-0.136597	0.965572	0.0152152
MTOR-AS1	-0.136597	0.965572	0.0152152
AL359715.2	-0.136597	0.965572	0.0152152
NDUFB4	0.00416738	0.965653	0.0151789
AL035409.1	-0.136597	0.965688	0.015163
AL078590.2	-0.136597	0.965688	0.015163
LINC00896	-0.136597	0.965688	0.015163
ZBTB8B	-0.136597	0.965688	0.015163
MAPKAPK3	0.00824513	0.965717	0.0151501
TM4SF4	-0.136597	0.965758	0.0151315
HSD11B1-AS1	-0.136597	0.965758	0.0151315
AC010973.1	-0.136597	0.965758	0.0151315
AC005261.2	-0.136597	0.965758	0.0151315
MKNK1-AS1	-0.136597	0.965758	0.0151315
AC017074.1	-0.136597	0.965876	0.0150785
LATS2-AS1	-0.136597	0.965876	0.0150785
AL049869.2	-0.136597	0.965876	0.0150785
LACTB2-AS1	-0.0356733	0.965932	0.0150533
AP001178.2	-0.0802761	0.965991	0.015027
SHISA8	-0.07462	0.96602	0.0150138
ZNF175	0.0157975	0.966021	0.0150134
SPIN2B	-0.0224581	0.966034	0.0150074
BORCS5	0.0119713	0.966047	0.0150019
AC124854.1	-0.136597	0.966094	0.0149806
AL355916.2	-0.136597	0.966094	0.0149806
AC093849.1	-0.136597	0.966094	0.0149806
AC015849.1	-0.136597	0.966094	0.0149806
AL732314.6	-0.136597	0.966094	0.0149806
CCR3	-0.11403	0.966095	0.0149801
AC005281.1	-0.11403	0.966095	0.0149801
PCSK1N	-0.00827522	0.966095	0.01498
ZNF638	0.00642902	0.966251	0.0149102
AC008555.4	-0.0366315	0.966259	0.0149063
SLC10A4	-0.136597	0.966303	0.0148865
AC010273.2	-0.136597	0.966303	0.0148865
H2AC14	-0.136597	0.966303	0.0148865
H2BC10	-0.136597	0.966303	0.0148865
ENPP6	-0.136597	0.966361	0.0148607
SAMD14	-0.136597	0.966361	0.0148607
CDH5	-0.136597	0.966361	0.0148607
PTGDR2	-0.136597	0.966361	0.0148607
AC008073.1	-0.136597	0.966361	0.0148607
LINC01767	-0.136597	0.966361	0.0148607
AC112715.1	-0.136597	0.966361	0.0148607
AC127024.6	-0.136597	0.966361	0.0148607
MT-CO3	0.0047278	0.966431	0.0148292
ZDHHC6	-0.00740474	0.966477	0.0148084
CD93	-0.136596	0.966484	0.0148052
SKOR1	-0.136596	0.966484	0.0148052
AL596223.1	-0.136596	0.966484	0.0148052
OVCH1-AS1	-0.136596	0.966484	0.0148052
AC013452.2	-0.136596	0.966484	0.0148052
AC138028.4	-0.136596	0.966484	0.0148052
AC097065.2	-0.136596	0.966484	0.0148052
OOSP1	-0.136596	0.966484	0.0148052
MKRN2	0.00591405	0.966513	0.0147924
H2AC13	0.032202	0.96652	0.0147893
SFMBT2	-0.136596	0.966542	0.0147791
AC021218.1	-0.136596	0.966542	0.0147791
AL024497.2	-0.136596	0.966542	0.0147791
AC083902.1	-0.136596	0.966542	0.0147791
AC003682.1	-0.136596	0.966542	0.0147791
BX539320.1	-0.136596	0.966542	0.0147791
ZBED8	0.012815	0.966589	0.0147583
LINC01634	-0.136596	0.96661	0.0147488
SLC5A9	-0.0522379	0.966612	0.0147478
SERPINH1	-0.00579232	0.966627	0.0147411
WDR48	-0.00549598	0.96666	0.0147261
NHLH1	-0.136596	0.966669	0.0147223
AC084082.1	-0.136596	0.966669	0.0147223
AC010531.3	-0.136596	0.966669	0.0147223
AL358072.1	-0.136596	0.966669	0.0147223
SULT1A4	-0.136596	0.966685	0.0147148
AC015923.1	-0.136596	0.966685	0.0147148
AC087071.2	-0.136596	0.966685	0.0147148
CCDC169-SOHLH2	-0.136596	0.966685	0.0147148
AC009145.3	-0.136596	0.966685	0.0147148
AC092338.2	-0.136596	0.966685	0.0147148
MARCHF10-DT	-0.136596	0.966685	0.0147148
AC037487.2	-0.136596	0.966685	0.0147148
SPACA6P-AS	-0.136596	0.966685	0.0147148
AC106739.1	-0.136596	0.966685	0.0147148
TADA1	0.0069215	0.966695	0.0147107
GDPD4	-0.136596	0.966745	0.0146882
ZBTB12	-0.136596	0.966745	0.0146882
KRTAP3-2	-0.136596	0.966745	0.0146882
LINC02608	-0.136596	0.966745	0.0146882
ATP5MF-PTCD1	-0.136596	0.966745	0.0146882
GNB5	0.00619517	0.966803	0.0146618
CABP7	-0.136596	0.966813	0.0146574
ADH1A	-0.136596	0.966813	0.0146574
OR7D2	-0.136596	0.966813	0.0146574
C5orf60	-0.136596	0.966813	0.0146574
AL121990.1	-0.136596	0.966813	0.0146574
RNF32-AS1	-0.136596	0.966813	0.0146574
AC084026.2	-0.136596	0.966813	0.0146574
AC010632.1	-0.136596	0.966813	0.0146574
AC008735.2	-0.136596	0.966813	0.0146574
AC004943.3	-0.136596	0.966813	0.0146574
PITPNC1	0.0139953	0.966841	0.0146448
ADRA2B	0.0728804	0.966866	0.0146337
ADAMTS16	-0.136596	0.966873	0.0146305
TM4SF18	-0.136596	0.966873	0.0146305
TLR10	-0.136596	0.966873	0.0146305
TMLHE-AS1	-0.136596	0.966873	0.0146305
AL450384.1	-0.136596	0.966873	0.0146305
AC104078.2	-0.136596	0.966873	0.0146305
AL445531.1	-0.136596	0.966873	0.0146305
TMEM256-PLSCR3	-0.136596	0.966873	0.0146305
AL589740.1	-0.136596	0.966873	0.0146305
AL022328.1	-0.136596	0.966873	0.0146305
FO681492.1	-0.147457	0.966918	0.0146105
AP001267.1	0.0955554	0.966921	0.0146091
ASPRV1	-0.0530406	0.966989	0.0145786
APCDD1	-0.0342891	0.967044	0.0145536
LRRC17	-0.033571	0.967152	0.0145052
PPA2	-0.0037504	0.967171	0.0144967
FZR1	0.0102296	0.967274	0.0144507
DAPK1	-0.0125767	0.967367	0.0144089
THAP7	-0.00890693	0.967483	0.0143566
AL035461.2	-0.0927658	0.967606	0.0143014
CLN6	0.00920713	0.967682	0.0142674
ERCC6L2	-0.00693061	0.967687	0.0142652
TEX45	-0.0696051	0.967701	0.0142587
TAF11	-0.00836228	0.967722	0.0142493
PTRH2	-0.00737405	0.967773	0.0142267
CHID1	0.00455049	0.967799	0.0142149
MANF	-0.00889425	0.967801	0.014214
AC093827.4	-0.0162629	0.967819	0.0142059
MAP1S	0.00831512	0.967851	0.0141914
AC010319.4	-0.0671165	0.96789	0.0141741
AC007114.1	0.0182491	0.967976	0.0141352
SCML1	-0.0128119	0.968109	0.0140755
AC053527.2	0.038184	0.968124	0.0140691
LINC00937	0.053562	0.968155	0.0140553
NUTM2B	-0.0978677	0.968155	0.0140551
CAMKK1	0.017527	0.968167	0.0140498
SLC35A3	0.00482552	0.968186	0.0140414
FBXL19-AS1	-0.0246478	0.968217	0.0140273
MIR137HG	-0.0730092	0.968292	0.0139936
AC025822.2	-0.107491	0.968327	0.0139779
SEC22A	0.00694435	0.968356	0.0139648
NPIPB2	0.0260011	0.96837	0.0139585
AP2B1	-0.00446436	0.968397	0.0139465
TBCD	-0.00562349	0.96857	0.013869
LARP7	0.00608715	0.968592	0.0138593
MRPL57	0.00546897	0.968625	0.0138444
CHMP3	-0.00413455	0.968678	0.0138206
AC079922.2	0.0500456	0.968703	0.0138096
AC113143.1	0.0840403	0.968801	0.0137653
RNF38	-0.00734679	0.968869	0.0137349
MIRLET7A1HG	0.0718146	0.968891	0.0137253
OPA3	-0.0070434	0.968987	0.0136822
PLEKHG2	0.0113139	0.969044	0.0136565
LINC00992	-0.0357926	0.969123	0.0136212
PRORP	-0.0151566	0.969146	0.0136107
SPATA9	-0.0433425	0.969286	0.0135481
ANGPTL1	0.0602262	0.969518	0.0134441
AHSG	-0.0973488	0.969531	0.0134382
AGAP9	-0.0272401	0.969564	0.0134236
GRIN2C	-0.0647899	0.969676	0.0133732
DGKG	-0.0972493	0.969819	0.0133092
AC107959.4	-0.0972493	0.969819	0.0133092
AC027237.3	-0.0185488	0.969889	0.0132779
HEATR4	-0.0392859	0.969894	0.0132758
SERTAD3	-0.00653482	0.970009	0.0132245
CXXC4	0.0121062	0.970053	0.0132043
UBA5	0.00579824	0.970083	0.013191
SCLT1	-0.00992684	0.970185	0.0131457
USP11	-0.00525828	0.970207	0.0131358
NNT-AS1	-0.00828875	0.970234	0.0131236
PREPL	0.00568396	0.970234	0.0131233
COIL	0.00638319	0.970311	0.0130891
AL357054.4	-0.0652935	0.970324	0.0130833
CYB5D2	0.00533067	0.970333	0.0130793
MYPN	-0.115091	0.97042	0.0130404
AL022341.1	-0.115091	0.97042	0.0130404
AC092666.1	-0.115091	0.97042	0.0130404
MAP3K2	0.00530766	0.970467	0.0130193
RORC	0.0121052	0.970538	0.0129875
EFCAB2	0.00574537	0.970551	0.0129814
CASC2	0.00715263	0.970565	0.0129753
HNRNPM	0.00410802	0.970567	0.0129745
MFSD3	0.0062175	0.970596	0.0129614
GOLT1A	-0.0214581	0.970669	0.0129289
PRRT2	-0.0273079	0.970676	0.0129259
GRXCR2	0.0700508	0.970724	0.0129041
SIAH2-AS1	0.0735613	0.970827	0.0128581
TMEM68	-0.00389194	0.970855	0.0128458
USP28	0.00471736	0.970862	0.0128425
AL356234.3	0.0675023	0.970911	0.0128205
AL161668.4	0.0562166	0.970927	0.0128132
ARHGAP4	-0.0222851	0.970949	0.0128035
CXorf38	-0.00595357	0.970966	0.0127958
ZHX1-C8orf76	0.0429295	0.970991	0.0127846
SAP30BP	-0.00637232	0.971025	0.0127698
PLXNA2	-0.0073595	0.971094	0.0127385
LINC01269	-0.0120915	0.971102	0.0127351
PPP6R3	0.0044949	0.971123	0.0127257
BCL2	-0.0235408	0.971154	0.0127118
KRT12	-0.0331322	0.971164	0.0127076
ZBTB25	-0.00738602	0.971166	0.0127065
PTK6	0.00623395	0.971171	0.0127042
KLHL7	0.00453772	0.971228	0.012679
TBPL1	0.00590105	0.971371	0.0126151
RB1-DT	-0.0333629	0.971391	0.012606
FAM76A	0.00567701	0.97149	0.0125618
SIDT1-AS1	-0.0370845	0.971493	0.0125604
PSMG2	0.00447214	0.971683	0.0124754
TRIOBP	0.00545185	0.971806	0.0124203
MTIF3	0.00467174	0.971886	0.0123847
MAP7D3	-0.0102268	0.971924	0.0123679
P2RX6	-0.0306315	0.971978	0.0123437
RPP14	0.0114083	0.972189	0.0122493
ELN-AS1	0.00705726	0.972193	0.0122475
AC022217.3	0.0703181	0.972311	0.0121947
RALGPS1	0.00710465	0.972566	0.0120811
PPM1N	-0.0293004	0.972577	0.012076
CASC1	0.00379227	0.972589	0.0120706
NXN	0.00741095	0.972595	0.0120678
ATP2B3	0.0422407	0.972599	0.0120663
UTP23	-0.0069514	0.972655	0.0120411
FIGN	-0.0138876	0.972659	0.0120392
RAE1	0.00500739	0.97286	0.0119498
ALKBH3	0.0060688	0.972988	0.0118924
PCDHB8	-0.0606067	0.973003	0.0118858
FAM185A	0.00921292	0.97302	0.0118784
OXT	-0.136597	0.973088	0.0118477
MDGA2	-0.136597	0.973088	0.0118477
FRMD7	-0.136597	0.973088	0.0118477
KLK5	-0.136597	0.973088	0.0118477
TUBA8	-0.136597	0.973088	0.0118477
TMEM72-AS1	-0.136597	0.973088	0.0118477
KCNMA1-AS3	-0.136597	0.973088	0.0118477
AL031770.1	-0.136597	0.973088	0.0118477
AL356056.2	-0.136597	0.973088	0.0118477
AP003385.3	-0.136597	0.973088	0.0118477
LRP1-AS	-0.136597	0.973088	0.0118477
AC091588.3	-0.136597	0.973088	0.0118477
AL031663.3	-0.136597	0.973088	0.0118477
AL121890.5	-0.136597	0.973088	0.0118477
RBM5-AS1	-0.136597	0.973088	0.0118477
AC026316.4	-0.136597	0.973088	0.0118477
RHOBTB1	-0.0099367	0.973125	0.0118312
TIMM23B-AGAP6	-0.0767085	0.973138	0.0118253
LMBRD2	-0.00741832	0.97314	0.0118247
UBE2E2	0.00510711	0.973182	0.0118061
ANKRD7	-0.0366035	0.973215	0.0117913
AC022973.4	-0.0624559	0.973269	0.0117669
TFAP2D	-0.136596	0.973295	0.0117554
OPN4	-0.136596	0.973295	0.0117554
TEX55	-0.136596	0.973295	0.0117554
FAM170A	-0.136596	0.973295	0.0117554
FADS6	-0.136596	0.973295	0.0117554
TEX44	-0.136596	0.973295	0.0117554
ODF3	-0.136596	0.973295	0.0117554
TPPP2	-0.136596	0.973295	0.0117554
CSF1R	-0.136596	0.973295	0.0117554
MROH2A	-0.136596	0.973295	0.0117554
LRIT2	-0.136596	0.973295	0.0117554
TAS2R19	-0.136596	0.973295	0.0117554
AC091729.1	-0.136596	0.973295	0.0117554
AC073626.1	-0.136596	0.973295	0.0117554
GRTP1-AS1	-0.136596	0.973295	0.0117554
AC004870.3	-0.136596	0.973295	0.0117554
LINC00443	-0.136596	0.973295	0.0117554
AC011899.1	-0.136596	0.973295	0.0117554
AL158166.2	-0.136596	0.973295	0.0117554
AL353807.2	-0.136596	0.973295	0.0117554
AC026355.3	-0.136596	0.973295	0.0117554
LINC02827	-0.136596	0.973295	0.0117554
AL035706.1	-0.136596	0.973295	0.0117554
AC073257.2	-0.136596	0.973295	0.0117554
CALHM6-AS1	-0.136596	0.973295	0.0117554
AC008517.1	-0.136596	0.973295	0.0117554
C1QTNF7-AS1	-0.136596	0.973295	0.0117554
AC010280.3	-0.136596	0.973295	0.0117554
AC113385.1	-0.136596	0.973295	0.0117554
AC008496.2	-0.136596	0.973295	0.0117554
AC016924.1	-0.136596	0.973295	0.0117554
AC022217.2	-0.136596	0.973295	0.0117554
SERPINE3	-0.136596	0.973295	0.0117554
SENCR	-0.136596	0.973295	0.0117554
LINC02352	-0.136596	0.973295	0.0117554
INO80-AS1	-0.136596	0.973295	0.0117554
AC055855.2	-0.136596	0.973295	0.0117554
AC117382.2	-0.136596	0.973295	0.0117554
AC104982.2	-0.136596	0.973295	0.0117554
AC019171.1	-0.136596	0.973295	0.0117554
AC020922.3	-0.136596	0.973295	0.0117554
AL161729.3	-0.136596	0.973295	0.0117554
AC016405.3	-0.136596	0.973295	0.0117554
AL450270.1	-0.136596	0.973295	0.0117554
AC021205.3	-0.136596	0.973295	0.0117554
AL354809.1	-0.136596	0.973295	0.0117554
SYNGAP1-AS1	-0.136596	0.973295	0.0117554
CCL23	-0.136596	0.973295	0.0117554
AC022098.4	-0.136596	0.973295	0.0117554
AC245123.1	-0.136596	0.973295	0.0117554
AC137936.1	-0.136596	0.973295	0.0117554
TUBB1	-0.136596	0.973295	0.0117554
DKK4	-0.136596	0.973295	0.0117554
ANXA13	-0.136596	0.973295	0.0117554
CD37	-0.136596	0.973295	0.0117554
LIN7A	-0.136596	0.973295	0.0117554
TLX2	-0.136596	0.973295	0.0117554
GRIA3	-0.136596	0.973295	0.0117554
SIX3	-0.136596	0.973295	0.0117554
FCRL5	-0.136596	0.973295	0.0117554
ZNF385B	-0.136596	0.973295	0.0117554
CPNE9	-0.136596	0.973295	0.0117554
SYCP2L	-0.136596	0.973295	0.0117554
OTOA	-0.136596	0.973295	0.0117554
HTR6	-0.136596	0.973295	0.0117554
FNDC5	-0.136596	0.973295	0.0117554
LRRC53	-0.136596	0.973295	0.0117554
PLD4	-0.136596	0.973295	0.0117554
IGF2	-0.136596	0.973295	0.0117554
RSPO1	-0.136596	0.973295	0.0117554
RTP1	-0.136596	0.973295	0.0117554
OR51B6	-0.136596	0.973295	0.0117554
ODF3L2	-0.136596	0.973295	0.0117554
PMCH	-0.136596	0.973295	0.0117554
IFNL2	-0.136596	0.973295	0.0117554
MIXL1	-0.136596	0.973295	0.0117554
SV2B	-0.136596	0.973295	0.0117554
C7orf61	-0.136596	0.973295	0.0117554
PRG2	-0.136596	0.973295	0.0117554
NTNG2	-0.136596	0.973295	0.0117554
AP000550.1	-0.136596	0.973295	0.0117554
AC015969.1	-0.136596	0.973295	0.0117554
IGBP1-AS2	-0.136596	0.973295	0.0117554
LINC02097	-0.136596	0.973295	0.0117554
AC073409.1	-0.136596	0.973295	0.0117554
AL021393.1	-0.136596	0.973295	0.0117554
FOCAD-AS1	-0.136596	0.973295	0.0117554
AC245884.1	-0.136596	0.973295	0.0117554
CCDC148-AS1	-0.136596	0.973295	0.0117554
SETSIP	-0.136596	0.973295	0.0117554
LINC01614	-0.136596	0.973295	0.0117554
AL137856.1	-0.136596	0.973295	0.0117554
AL138720.1	-0.136596	0.973295	0.0117554
NXT1-AS1	-0.136596	0.973295	0.0117554
HUNK-AS1	-0.136596	0.973295	0.0117554
AC091212.1	-0.136596	0.973295	0.0117554
AC007009.1	-0.136596	0.973295	0.0117554
C5orf34-AS1	-0.136596	0.973295	0.0117554
AC126768.1	-0.136596	0.973295	0.0117554
AC092436.3	-0.136596	0.973295	0.0117554
LIX1-AS1	-0.136596	0.973295	0.0117554
AL137009.1	-0.136596	0.973295	0.0117554
AC117834.1	-0.136596	0.973295	0.0117554
LINC01151	-0.136596	0.973295	0.0117554
AC084083.1	-0.136596	0.973295	0.0117554
AF131215.3	-0.136596	0.973295	0.0117554
AP003110.1	-0.136596	0.973295	0.0117554
AC011595.2	-0.136596	0.973295	0.0117554
AC079385.3	-0.136596	0.973295	0.0117554
TEX49	-0.136596	0.973295	0.0117554
AC073569.2	-0.136596	0.973295	0.0117554
AC087878.1	-0.136596	0.973295	0.0117554
AC104938.1	-0.136596	0.973295	0.0117554
AL591848.3	-0.136596	0.973295	0.0117554
BCAR4	-0.136596	0.973295	0.0117554
AC129507.2	-0.136596	0.973295	0.0117554
DSCAS	-0.136596	0.973295	0.0117554
AC024592.2	-0.136596	0.973295	0.0117554
AL356740.1	-0.136596	0.973295	0.0117554
AC007785.1	-0.136596	0.973295	0.0117554
FBXW7-AS1	-0.136596	0.973295	0.0117554
ERICD	-0.136596	0.973295	0.0117554
AL592295.3	-0.136596	0.973295	0.0117554
AC090952.2	-0.136596	0.973295	0.0117554
KRT33A	-0.136596	0.973295	0.0117554
ACTL6B	-0.136596	0.973295	0.0117554
CPB2	-0.136596	0.973295	0.0117554
POU4F3	-0.136596	0.973295	0.0117554
UPK3A	-0.136596	0.973295	0.0117554
KISS1R	-0.136596	0.973295	0.0117554
IL9R	-0.136596	0.973295	0.0117554
DNAH8	-0.136596	0.973295	0.0117554
PLGLB2	-0.136596	0.973295	0.0117554
SDS	-0.136596	0.973295	0.0117554
ZNF670-ZNF695	-0.136596	0.973295	0.0117554
MSTN	-0.136596	0.973295	0.0117554
ADCYAP1	-0.136596	0.973295	0.0117554
FABP2	-0.136596	0.973295	0.0117554
JAML	-0.136596	0.973295	0.0117554
MSLNL	-0.136596	0.973295	0.0117554
ALPP	-0.136596	0.973295	0.0117554
PF4	-0.136596	0.973295	0.0117554
SUN3	-0.136596	0.973295	0.0117554
KCNJ4	-0.136596	0.973295	0.0117554
HJV	-0.136596	0.973295	0.0117554
HTRA4	-0.136596	0.973295	0.0117554
CSDC2	-0.136596	0.973295	0.0117554
CABP4	-0.136596	0.973295	0.0117554
UCN3	-0.136596	0.973295	0.0117554
GALNT9	-0.136596	0.973295	0.0117554
LRRC14B	-0.136596	0.973295	0.0117554
FFAR4	-0.136596	0.973295	0.0117554
SPATC1	-0.136596	0.973295	0.0117554
FPR3	-0.136596	0.973295	0.0117554
TTC24	-0.136596	0.973295	0.0117554
LIPI	-0.136596	0.973295	0.0117554
ZNF521	-0.136596	0.973295	0.0117554
GDF5-AS1	-0.136596	0.973295	0.0117554
SAP25	-0.136596	0.973295	0.0117554
KLRC3	-0.136596	0.973295	0.0117554
TRBV7-3	-0.136596	0.973295	0.0117554
MINDY4B	-0.136596	0.973295	0.0117554
PSG3	-0.136596	0.973295	0.0117554
AC005165.1	-0.136596	0.973295	0.0117554
AL589684.1	-0.136596	0.973295	0.0117554
LINC02633	-0.136596	0.973295	0.0117554
AL662890.1	-0.136596	0.973295	0.0117554
AP001628.1	-0.136596	0.973295	0.0117554
AL121987.1	-0.136596	0.973295	0.0117554
RFPL1S	-0.136596	0.973295	0.0117554
SATB2-AS1	-0.136596	0.973295	0.0117554
AL356124.1	-0.136596	0.973295	0.0117554
AL358075.1	-0.136596	0.973295	0.0117554
AL391845.1	-0.136596	0.973295	0.0117554
CRPPA-AS1	-0.136596	0.973295	0.0117554
AL161909.2	-0.136596	0.973295	0.0117554
AC004771.1	-0.136596	0.973295	0.0117554
H2BP2	-0.136596	0.973295	0.0117554
AC073333.1	-0.136596	0.973295	0.0117554
AL137071.1	-0.136596	0.973295	0.0117554
LINC01829	-0.136596	0.973295	0.0117554
AC068295.1	-0.136596	0.973295	0.0117554
LINC02631	-0.136596	0.973295	0.0117554
PHKA2-AS1	-0.136596	0.973295	0.0117554
PRICKLE2-AS2	-0.136596	0.973295	0.0117554
AC078785.2	-0.136596	0.973295	0.0117554
LINC00635	-0.136596	0.973295	0.0117554
LINC01326	-0.136596	0.973295	0.0117554
LILRA6	-0.136596	0.973295	0.0117554
AC091180.2	-0.136596	0.973295	0.0117554
CARMN	-0.136596	0.973295	0.0117554
AC084357.2	-0.136596	0.973295	0.0117554
LINC02515	-0.136596	0.973295	0.0117554
AP003472.1	-0.136596	0.973295	0.0117554
AC007991.4	-0.136596	0.973295	0.0117554
AC132192.1	-0.136596	0.973295	0.0117554
AC091053.2	-0.136596	0.973295	0.0117554
AP000866.5	-0.136596	0.973295	0.0117554
AP002954.1	-0.136596	0.973295	0.0117554
AL354813.1	-0.136596	0.973295	0.0117554
AC145124.1	-0.136596	0.973295	0.0117554
AC007529.1	-0.136596	0.973295	0.0117554
AC011773.2	-0.136596	0.973295	0.0117554
AC005225.2	-0.136596	0.973295	0.0117554
AL691403.1	-0.136596	0.973295	0.0117554
AC092620.2	-0.136596	0.973295	0.0117554
AC087392.3	-0.136596	0.973295	0.0117554
C19orf84	-0.136596	0.973295	0.0117554
AC040173.1	-0.136596	0.973295	0.0117554
AC015853.3	-0.136596	0.973295	0.0117554
LINC01975	-0.136596	0.973295	0.0117554
AC005828.2	-0.136596	0.973295	0.0117554
AC005726.2	-0.136596	0.973295	0.0117554
AC126365.1	-0.136596	0.973295	0.0117554
AP001021.1	-0.136596	0.973295	0.0117554
AC079336.4	-0.136596	0.973295	0.0117554
AC005703.3	-0.136596	0.973295	0.0117554
AC005943.1	-0.136596	0.973295	0.0117554
AC006116.5	-0.136596	0.973295	0.0117554
AC010325.2	-0.136596	0.973295	0.0117554
AC008655.2	-0.136596	0.973295	0.0117554
FMC1-LUC7L2	-0.136596	0.973295	0.0117554
H4C15	-0.136596	0.973295	0.0117554
AL451085.1	-0.136596	0.973295	0.0117554
AL357518.1	-0.136596	0.973295	0.0117554
AC013472.2	-0.136596	0.973295	0.0117554
AL513218.1	-0.136596	0.973295	0.0117554
AP003392.5	-0.136596	0.973295	0.0117554
AL023583.1	-0.136596	0.973295	0.0117554
AC116651.1	-0.136596	0.973295	0.0117554
AC092953.2	-0.136596	0.973295	0.0117554
U62317.3	-0.136596	0.973295	0.0117554
AC004877.1	-0.136596	0.973295	0.0117554
AC024257.4	-0.136596	0.973295	0.0117554
AC074029.3	-0.136596	0.973295	0.0117554
PTGER4P2-CDK2AP2P2	-0.136596	0.973295	0.0117554
AC004263.1	-0.136596	0.973295	0.0117554
AC078880.5	-0.136596	0.973295	0.0117554
LINC01338	-0.136596	0.973295	0.0117554
DBET	-0.136596	0.973295	0.0117554
LINC02341	-0.136596	0.973295	0.0117554
AC109583.4	-0.136596	0.973295	0.0117554
OR8S1	-0.136596	0.973295	0.0117554
AC245140.3	-0.136596	0.973295	0.0117554
MED28	0.00480135	0.973301	0.0117526
DGKH	-0.00607336	0.97337	0.0117222
LRRC8E	-0.0202332	0.973398	0.0117097
ZNF337	0.0271829	0.973401	0.011708
ZNF496	-0.00927935	0.973532	0.0116497
MANSC1	-0.00407024	0.973539	0.0116466
PITHD1	0.00522163	0.97355	0.0116416
NECTIN3-AS1	0.0498556	0.97361	0.011615
BICDL2	-0.00393553	0.97362	0.0116107
ZMIZ2	0.00736345	0.973666	0.01159
CWH43	-0.0116771	0.973723	0.0115644
AC012615.1	-0.0239495	0.973737	0.0115583
POPDC3	0.0651161	0.97376	0.0115481
SOX21	0.0166164	0.97378	0.0115392
TRIP4	-0.00532315	0.973927	0.0114735
PLOD1	0.00517951	0.973991	0.0114451
AL445231.1	-0.0379946	0.974041	0.0114228
CCDC150	-0.0499245	0.974076	0.0114073
SURF1	-0.00429488	0.974099	0.0113968
METTL23	0.00415227	0.974179	0.0113614
ST13	-0.00302742	0.974297	0.0113085
GALNT6	0.00514508	0.974331	0.0112936
ACIN1	0.00596352	0.974362	0.0112797
AC068946.2	0.0474429	0.974368	0.0112771
NDUFA1	0.00498963	0.974485	0.0112247
WDR7	-0.00627924	0.974512	0.0112129
WDR62	0.0151818	0.97453	0.0112049
AC073610.2	-0.0541706	0.974688	0.0111343
AC007292.2	0.0260847	0.974749	0.0111073
EXTL2	-0.00619421	0.9748	0.0110845
LCA5L	0.00631292	0.974811	0.0110797
ATP11B	0.00526973	0.974823	0.0110744
AC016866.1	0.0310279	0.974896	0.0110418
ZNF440	-0.00450355	0.974914	0.0110336
ABHD4	-0.00463992	0.974965	0.0110109
DCTN1	-0.00391816	0.975078	0.0109605
LUC7L3	-0.00422737	0.975146	0.0109303
ZNF669	-0.00862367	0.975213	0.0109005
AC063979.1	0.0279805	0.975256	0.0108814
CENPI	-0.0191707	0.975348	0.0108404
AC083843.1	-0.0959793	0.97549	0.0107771
AC015921.1	-0.0959793	0.97549	0.0107771
UCK2	-0.00622512	0.975552	0.0107498
POLD2	0.00341911	0.975669	0.0106975
ATP5F1C	0.00265519	0.975731	0.0106698
PLEKHA3	0.00611678	0.975753	0.0106599
AC139530.1	0.016642	0.97576	0.0106568
CCDC97	-0.00468355	0.97578	0.0106482
C8orf33	-0.00449364	0.975831	0.0106253
STYK1	0.00841547	0.975839	0.0106219
PTGER1	0.0284769	0.975997	0.0105515
FOXD4	-0.0852901	0.975999	0.0105505
C9orf50	-0.039772	0.976001	0.0105497
NOMO2	0.00860648	0.976108	0.0105023
AL512625.2	-0.0318887	0.976119	0.0104971
TCF3	-0.00934649	0.976176	0.0104718
H2AC20	-0.0313666	0.976273	0.0104286
ZNF541	-0.107222	0.976283	0.0104243
ZNF593	-0.107222	0.976283	0.0104243
MEIS1-AS3	-0.107222	0.976283	0.0104243
LINC02031	-0.0159343	0.976327	0.0104048
KLHDC3	-0.00403968	0.976369	0.010386
LIPC	0.0233604	0.976381	0.0103805
AC003681.1	0.0128147	0.97639	0.0103765
AL049874.3	0.0749229	0.976442	0.0103537
AL080276.2	-0.0558684	0.976504	0.0103258
AC107031.1	-0.0540955	0.976528	0.0103152
KIAA1109	0.00543955	0.97656	0.0103011
HNRNPUL1	0.00315765	0.976575	0.0102943
SUV39H1	0.0109034	0.976621	0.0102739
KPNA5	0.00574785	0.976653	0.0102599
MRPS11	0.00478775	0.976665	0.0102546
ZNF563	0.0109393	0.976698	0.0102398
MMP19	0.0114872	0.97678	0.0102032
H2AC17	-0.0521433	0.976792	0.0101978
ABRAXAS1	0.00582388	0.97681	0.01019
LRRC3	-0.0444212	0.976874	0.0101612
TCEAL9	-0.00433475	0.976895	0.010152
IL23A	-0.0206539	0.977008	0.0101018
MIR22HG	0.00576171	0.977115	0.0100543
MICAL3	0.0069276	0.97728	0.00998079
PINK1	0.00666607	0.977307	0.00996913
SLU7	-0.00331666	0.977373	0.00993974
MAPKBP1	0.00585065	0.977401	0.00992735
HEATR5B	-0.00518946	0.977493	0.0098862
VSNL1	0.00806842	0.977508	0.00987971
ODF2L	-0.00253734	0.977525	0.00987225
FAAP20	-0.00623801	0.977552	0.00986022
AC073389.1	0.0281427	0.977621	0.00982958
CCDC33	0.00477959	0.97764	0.00982089
CENPU	-0.00606324	0.977723	0.00978407
G3BP1	0.00336172	0.977808	0.0097462
TBXA2R	0.0843938	0.977937	0.00968919
AL049830.3	0.0843938	0.977937	0.00968919
RRAGB	-0.00611618	0.977984	0.00966833
ARHGEF10	-0.0194082	0.977985	0.00966777
LINC02693	-0.0101088	0.978013	0.00965516
RNF126	0.00487389	0.978048	0.00963971
USH2A	0.0249297	0.978065	0.00963212
JMJD4	-0.00662922	0.978122	0.00960697
FBXL20	0.00527017	0.978175	0.00958345
ZNF510	0.00888904	0.97833	0.00951452
PSTK	-0.00914037	0.978343	0.00950873
SRPRA	0.00287877	0.978365	0.00949918
LPIN2	0.00608633	0.978401	0.00948325
MRPL54	-0.00496168	0.978445	0.00946338
AL590004.3	-0.0244007	0.978449	0.00946171
MAP4	0.00279767	0.978475	0.00945031
FKBP8	0.00335741	0.978521	0.00942988
LRFN4	0.0117209	0.978554	0.0094152
ABCB10	-0.00698897	0.978594	0.00939746
C7orf25	0.0232287	0.978646	0.0093742
SPNS2	0.0105322	0.978683	0.00935798
LDHC	0.0470697	0.978688	0.00935578
RPS6KL1	0.0157522	0.978741	0.0093322
ARL11	-0.0181884	0.978846	0.00928561
RLN1	-0.0209963	0.978911	0.00925686
ABCA4	0.00856423	0.979081	0.00918136
TRAP1	-0.00325643	0.979085	0.00917974
LRRIQ3	-0.00641029	0.979088	0.00917816
NAA38	-0.00423067	0.979099	0.00917349
TNFRSF11A	-0.0123311	0.979109	0.00916893
AL033384.1	-0.0125708	0.979125	0.00916164
HEY1	-0.0041826	0.97915	0.00915061
NAPSA	0.0319175	0.979173	0.00914042
NLE1	0.00900418	0.979185	0.00913539
ANP32E	0.00378803	0.979257	0.00910343
DTHD1	-0.00391316	0.979316	0.00907723
ANO9	-0.00522192	0.979339	0.00906714
RNFT1	-0.00421493	0.979358	0.00905832
GNL1	0.00381887	0.979369	0.00905383
AC009120.3	0.0336669	0.979427	0.00902815
KMT2D	-0.00754933	0.97953	0.00898245
EDARADD	-0.00433232	0.979572	0.0089635
MEGF11	0.0425956	0.979585	0.00895785
ACTR3B	0.00736733	0.979595	0.00895342
PKP4	0.00487306	0.979701	0.00890636
OSCP1	0.00281154	0.979803	0.0088614
LINC01392	-0.00932254	0.979812	0.00885718
KCNJ14	0.018425	0.979841	0.00884448
AC087741.2	-0.0258819	0.979929	0.00880531
C12orf75	0.00335572	0.979936	0.00880221
GNPDA2	-0.00443537	0.980126	0.00871805
NBPF3	0.00769983	0.980163	0.00870182
THEGL	-0.0278457	0.98023	0.00867186
NAE1	0.00266895	0.980268	0.00865522
TAT	-0.0205608	0.980272	0.00865357
RPAP3	0.00368781	0.980302	0.00864023
PARVB	-0.0184651	0.980463	0.0085686
AC009229.3	0.0644838	0.980488	0.00855788
ARHGEF10L	-0.00458408	0.980499	0.00855297
RPL19	-0.00233011	0.980524	0.00854165
LDB3	-0.0328796	0.980562	0.00852511
DNAH3	-0.00385727	0.980636	0.00849232
LGR4	-0.00367171	0.980728	0.0084514
IL31RA	0.0735531	0.980798	0.00842026
CCL27	0.0735531	0.980798	0.00842026
DIAPH3	-0.0129296	0.980853	0.00839604
AC009061.2	-0.0188193	0.980881	0.00838349
AC009831.1	0.0415505	0.980961	0.00834835
CNKSR3	-0.00649027	0.98129	0.00820257
CNGB1	-0.0296406	0.981302	0.00819737
PNMA1	-0.00246977	0.981354	0.00817447
TMEM254	0.00307283	0.981355	0.00817375
AC107068.1	0.0176056	0.981361	0.00817135
HDGF	0.00364587	0.981392	0.00815729
AL121820.1	0.0289514	0.981394	0.00815678
PRR14	-0.00640189	0.981407	0.00815093
MAML3	-0.00868606	0.981519	0.00810132
AC012629.2	-0.0831718	0.981537	0.00809325
PRRC2A	0.00391893	0.981602	0.00806473
NOL12	0.0100372	0.981776	0.00798743
MLLT10	0.00405351	0.981783	0.0079844
CRAMP1	-0.00796375	0.981837	0.00796045
ZNF260	0.00489126	0.981843	0.0079579
NUDT9	-0.0034158	0.981964	0.00790422
KDM4D	-0.00990808	0.981969	0.0079023
MMP11	0.0156659	0.981994	0.00789119
AC006213.2	-0.012594	0.982043	0.00786966
AJM1	0.0200071	0.982064	0.00786011
ARL14	-0.0204522	0.982168	0.00781426
ENTPD4	0.0029425	0.982221	0.0077908
COX5A	0.001839	0.982226	0.00778838
SLCO2A1	-0.0168067	0.98223	0.00778674
TCEA1	-0.00264958	0.982246	0.00777961
AC009495.3	0.0158654	0.982339	0.00773842
WIPF1	0.014206	0.982354	0.00773214
AC025917.1	-0.0406844	0.9824	0.00771148
G6PC3	-0.00284951	0.982471	0.00768019
CAPN12	0.0129248	0.982484	0.00767443
CEP350	0.00290039	0.982555	0.00764328
NMRAL1	0.00331163	0.982616	0.0076162
CCT6A	0.00203777	0.982683	0.00758651
AC005070.3	-0.0173519	0.982692	0.00758264
ADAT1	0.00365469	0.982788	0.00754024
AC105020.6	0.0290964	0.982808	0.00753121
AC138305.1	-0.0386053	0.982817	0.00752748
UGGT2	0.004298	0.982885	0.00749715
RTL8A	0.00306075	0.982938	0.00747402
CITED4	0.00676432	0.982952	0.00746763
PIGB	-0.00501322	0.983048	0.0074254
GSTA3	-0.0134653	0.983053	0.00742313
THEM5	0.0243074	0.983057	0.00742112
NDUFS2	-0.00201545	0.98308	0.00741131
LINC02360	-0.036802	0.983103	0.00740077
GLG1	-0.00207473	0.983105	0.00740016
MIOS	0.00339761	0.983146	0.00738208
CLDN16	-0.00442167	0.983158	0.00737667
ALMS1	0.00506303	0.983172	0.00737032
TMPRSS3	-0.00778336	0.983218	0.0073503
ARID1A	0.00346234	0.983236	0.00734218
DNAH1	0.0059295	0.983295	0.00731637
IER3IP1	0.00243234	0.983355	0.0072895
HPF1	0.00401197	0.98336	0.00728745
MMP15	0.00819665	0.983486	0.0072317
FLOT2	-0.00249834	0.983489	0.00723031
MCMBP	0.0027596	0.983505	0.00722331
IGFLR1	-0.0353219	0.983659	0.00715558
LINC00637	0.0495334	0.983712	0.00713184
CATSPER2	-0.00981639	0.98373	0.00712423
RBM17	-0.00257969	0.983748	0.00711614
ODC1-DT	0.0493301	0.983762	0.00710993
AC090152.1	-0.0383426	0.98389	0.00705335
MR1	0.00312286	0.983925	0.00703798
TGM3	0.0243316	0.983931	0.00703545
JUND	0.0072385	0.983935	0.0070338
GJA1	0.00381447	0.984	0.00700499
PCCB	0.00284715	0.98405	0.00698273
PKN1	0.00477919	0.984106	0.00695831
ZNF559	0.00411523	0.984107	0.00695754
AL121895.2	-0.0369125	0.984121	0.00695129
SCN3A	0.0310952	0.984205	0.00691458
ASL	0.00460158	0.98422	0.00690799
WAC-AS1	-0.00417625	0.984297	0.00687371
AL022323.3	0.0101662	0.984343	0.00685367
NEBL-AS1	-0.0159313	0.984359	0.0068466
ZNHIT1	-0.00232702	0.984372	0.00684089
WDR6	0.00223412	0.984381	0.00683661
ZHX2	0.00431687	0.984397	0.00682986
PARG	0.00322082	0.984411	0.00682365
PCDHGB5	0.00544026	0.984439	0.00681104
AL356310.1	0.0244827	0.984456	0.0068036
CHRM3	-0.0183262	0.984461	0.00680129
AC069224.1	-0.0203311	0.984475	0.00679515
LRP1B	-0.055538	0.984521	0.00677517
U2AF1L4	-0.0088189	0.984529	0.00677159
KIF1A	-0.0232618	0.984538	0.00676765
MTMR1	0.00358131	0.984548	0.00676299
TIGD1	0.008779	0.984593	0.00674344
CCDC60	-0.00361817	0.984633	0.00672573
ZC2HC1A	0.00246542	0.984633	0.00672546
RNF24	-0.00376165	0.984638	0.00672325
MSRB3	0.00860453	0.984728	0.00668368
MFSD14C	-0.00471006	0.984797	0.00665337
DELEC1	-0.0281669	0.98484	0.00663411
CCNT1	-0.00421378	0.984852	0.00662895
PP2D1	0.0208018	0.984957	0.0065827
MPLKIP	-0.00254113	0.984976	0.00657423
GBP6	0.00248011	0.985036	0.00654778
OSBPL6	-0.00395697	0.985042	0.00654525
DIABLO	-0.0102678	0.985064	0.00653534
AC107375.1	-0.0272215	0.985181	0.00648386
ACOT7	0.00341105	0.985228	0.00646306
MED4	0.00288602	0.985437	0.00637114
LINC01395	-0.05707	0.985442	0.00636877
CCDC192	0.0198743	0.985507	0.00634038
CDS2	-0.00271471	0.985556	0.00631857
FAM120B	0.00244305	0.985563	0.00631568
ABHD6	-0.00364869	0.985571	0.00631189
SLC36A1	-0.00561521	0.985572	0.00631145
GPR132	-0.0157456	0.985598	0.00630031
MCOLN1	-0.00436643	0.985684	0.00626248
FBXO33	0.00376458	0.985699	0.00625564
GLS	0.00447099	0.985703	0.00625389
LMNTD2	0.012751	0.985713	0.00624935
ATP6V1G2	0.0311267	0.985717	0.00624776
KAT7	-0.00315483	0.985788	0.00621668
AATF	0.00270279	0.985793	0.0062144
PARD6A	-0.00603367	0.9859	0.00616712
TRIM33	0.00315537	0.985935	0.00615151
ESPN	-0.00629949	0.985964	0.00613891
FARS2	0.00329096	0.986068	0.00609323
AL355297.3	-0.0364948	0.986071	0.006092
RPS5	0.00274703	0.986255	0.00601058
ZNF526	-0.00444496	0.986262	0.00600759
PI4K2B	-0.0039676	0.986302	0.00598994
DHX29	0.00259284	0.986307	0.00598787
ZNRF2	0.00753858	0.986349	0.00596943
PDK3	-0.00314994	0.986429	0.0059341
AC008760.1	-0.0231025	0.986496	0.00590464
MDFI	0.00449401	0.986497	0.00590405
FAR1	-0.00185647	0.986565	0.00587425
KANSL1L-AS1	-0.0219566	0.986587	0.00586477
SIRPB2	-0.0167961	0.986605	0.00585675
TMEM139	0.00724527	0.986681	0.00582331
AC005546.1	-0.0241654	0.986693	0.00581781
SCAP	-0.00201514	0.986777	0.00578116
FAM160B2	-0.00239056	0.986805	0.00576869
TMEM120A	-0.00297758	0.986813	0.00576533
AMMECR1L	0.00350134	0.986823	0.00576093
CYYR1-AS1	0.0400422	0.98684	0.00575321
SLC8B1	-0.00252781	0.986874	0.00573826
TANC1	-0.00249006	0.986974	0.0056943
EDA	0.00729368	0.987005	0.00568056
KLF13	0.00489368	0.987117	0.00563144
AC021086.1	-0.0231929	0.987122	0.00562909
SCIMP	-0.0185869	0.987142	0.00562058
FAM219B	0.00300905	0.987193	0.00559787
CXCL13	0.01958	0.987245	0.00557501
SPATA7	-0.00279889	0.98725	0.00557266
PAK5	-0.0325701	0.987305	0.00554852
ESYT2	0.00198029	0.987327	0.00553915
AMDHD2	-0.00504895	0.987399	0.00550727
GPS2	0.0101411	0.98749	0.00546735
CIBAR2	0.00175884	0.987497	0.00546421
AL133367.1	-0.0113373	0.987568	0.00543282
PCTP	0.00331596	0.987589	0.00542365
COMMD4	0.00243496	0.987787	0.00533671
KLHL3	0.00607417	0.987789	0.00533602
SIK1	0.014605	0.987827	0.00531921
ENTR1	-0.00509008	0.987853	0.00530749
LIMD1	-0.00347495	0.987888	0.00529244
ANKRD6	-0.00393854	0.987892	0.00529058
ZNF836	-0.00463143	0.987893	0.00529
ABCF3	-0.00210568	0.987934	0.00527214
ASRGL1	0.00271549	0.987956	0.00526231
WDR63	0.00187189	0.987977	0.00525295
AC068631.2	-0.0115875	0.988049	0.00522142
HELQ	-0.00358261	0.988214	0.00514892
GATA6-AS1	0.0349849	0.988249	0.00513375
PIDD1	-0.00415008	0.988312	0.0051058
AC106791.1	0.00975546	0.988315	0.00510469
NDUFAF5	0.00368559	0.988336	0.00509541
CRACD	0.0326832	0.988348	0.00508999
FLJ31356	0.0107715	0.988349	0.00508976
PRDX4	0.00160297	0.988353	0.00508795
PRIMPOL	-0.00360302	0.988357	0.00508609
AC060780.1	0.00352942	0.988425	0.00505609
AL450326.1	0.00982983	0.988437	0.00505117
LINC01152	0.0390982	0.988441	0.00504919
AC020558.2	0.0390982	0.988441	0.00504919
AC018521.7	0.0390982	0.988441	0.00504919
AC011510.1	0.0390982	0.988441	0.00504919
LINC02175	0.0175548	0.98851	0.00501893
GTF2E1	0.00267919	0.988566	0.00499419
GPR137B	0.00272073	0.988599	0.00497972
CHI3L2	-0.030714	0.988655	0.00495527
MYOZ3	-0.0306106	0.9887	0.00493549
FBXL13	0.00265382	0.98878	0.00490035
MAP1B	-0.00347207	0.988816	0.00488457
FAM153CP	-0.0370574	0.98883	0.00487838
E2F6	-0.00366759	0.988833	0.0048772
NSUN7	0.00218397	0.988857	0.00486654
TRMT5	0.0028709	0.988918	0.00483964
BAD	-0.00182757	0.988961	0.00482084
HCG11	0.00386596	0.988983	0.00481126
DNAH12	-0.0015447	0.98903	0.00479053
NDST1	0.00202744	0.989148	0.00473877
ZCCHC7	-0.00232398	0.989156	0.00473538
AC092140.2	0.0230049	0.989194	0.00471867
PANK2	-0.00251277	0.989274	0.00468336
TMEM217	-0.00663065	0.989292	0.00467563
LINC02666	-0.0328021	0.989311	0.00466727
CRLF1	-0.00752591	0.989317	0.00466469
NEK3	0.00414453	0.989325	0.00466102
VPS28	-0.00143683	0.989373	0.00463996
ACBD3	0.00211623	0.989381	0.00463642
SLC22A16	0.0167435	0.989487	0.00458994
RBM27	0.0030569	0.989512	0.0045789
PRPF4B	0.00175878	0.989518	0.0045764
COX11	-0.00205336	0.989535	0.00456904
AL357079.1	-0.0170553	0.989571	0.0045529
SLC45A3	0.00592035	0.989577	0.00455034
RCN3	0.0105046	0.989715	0.00449006
EEF1AKMT1	-0.00264782	0.989716	0.00448952
PELATON	0.00970387	0.989721	0.00448728
RAB11FIP5	-0.00223253	0.989775	0.0044634
ARMC10	-0.00188853	0.98978	0.0044614
NAIF1	0.00395549	0.989849	0.00443109
HCFC2	-0.00240167	0.989901	0.00440813
PCDHGA7	-0.0117216	0.989922	0.0043992
TMED1	0.00251131	0.990092	0.00432434
SLC30A7	0.00201891	0.990099	0.00432119
NRBP2	-0.00496446	0.990145	0.00430105
USP4	-0.00166631	0.990183	0.00428432
MLIP	-0.00808917	0.990195	0.0042794
MYLK-AS1	0.00771038	0.990335	0.004218
BDKRB1	0.00549158	0.990346	0.00421291
ZBTB3	-0.00409289	0.990357	0.0042082
ST3GAL5-AS1	0.0179895	0.990468	0.00415963
KRTAP29-1	0.0212211	0.990523	0.00413537
LEMD2	0.00296831	0.990565	0.00411723
NSA2	0.00134933	0.990596	0.0041033
RSRC1	-0.00229707	0.990606	0.00409909
TUBB3	0.0250751	0.990766	0.00402899
SIX4	0.002277	0.990841	0.00399613
C9orf40	-0.00550813	0.990845	0.00399441
MLC1	-0.0255332	0.990858	0.00398854
PUSL1	-0.00239824	0.990919	0.0039617
NECAB3	0.00198475	0.990969	0.00393981
TEPSIN	0.00443401	0.990969	0.00393981
SRSF6	-0.00111196	0.99098	0.00393498
SPIN4	-0.00273486	0.99099	0.00393074
AC092757.3	-0.0181096	0.990992	0.00392972
AC083906.3	-0.0151423	0.991037	0.00391002
AC099850.1	-0.00828419	0.991053	0.0039032
UPF3B	0.00245251	0.991077	0.0038926
TBC1D2	0.00133362	0.9911	0.00388245
PFKFB2	-0.00198873	0.991143	0.00386386
TAF13	-0.00220132	0.991144	0.0038632
BDH2	-0.00167547	0.991147	0.00386208
COQ8B	0.00165156	0.991185	0.00384522
GNAI1	0.00141137	0.991244	0.00381941
C2orf16	0.00623172	0.991295	0.00379723
ADCK1	-0.003072	0.991416	0.00374404
ZNF250	-0.00270865	0.991419	0.0037427
KREMEN2	0.0288939	0.991467	0.00372157
AC138904.1	0.0288939	0.991467	0.00372157
CPSF1	-0.00167288	0.991721	0.00361051
NPC1L1	0.0172795	0.991805	0.00357371
PITPNA-AS1	0.00590457	0.991852	0.00355324
ILF3-DT	-0.00211472	0.991876	0.00354247
BASP1-AS1	-0.0146585	0.992005	0.0034863
CPSF2	-0.00114842	0.992077	0.00345474
SNAI1	-0.0188047	0.992101	0.0034441
WEE2	-0.0188047	0.992101	0.0034441
FERMT1	0.00251904	0.992166	0.00341587
ANGEL2	-0.00173816	0.992263	0.00337336
ALKBH8	0.00328555	0.99229	0.00336124
AC093732.1	-0.0196724	0.992304	0.00335544
MAST4-AS1	-0.00314828	0.992387	0.00331905
TRAM1L1	0.00510951	0.992514	0.00326337
CPEB4	0.00138899	0.99255	0.00324764
MBOAT4	-0.0223283	0.992702	0.00318131
WDR60	-0.00127514	0.992799	0.0031385
GOLM2	-0.000786192	0.992888	0.00309969
SLC49A4	0.00203608	0.992903	0.00309329
LHB	-0.0218215	0.992904	0.00309295
GMPS	-0.00102256	0.99293	0.00308133
AC110792.3	0.0257125	0.992957	0.00306972
CFAP157	0.00130859	0.99297	0.00306373
FIP1L1	-0.00156072	0.993007	0.00304786
ORC5	0.00144736	0.99306	0.00302445
GTDC1	0.00176385	0.993084	0.003014
CHMP1A	-0.000927619	0.993148	0.00298583
FANCF	-0.00127633	0.993149	0.00298554
CCDC153	0.00149919	0.993173	0.00297503
PPP1R3B	0.00158829	0.993183	0.00297077
GAS2L3	0.00590331	0.993311	0.00291496
CASP6	-0.00131317	0.993389	0.00288054
ELF5	-0.00165719	0.993405	0.00287381
TKFC	-0.00126552	0.993472	0.00284446
RHOXF1-AS1	-0.00723686	0.993501	0.00283162
TRIM31-AS1	-0.00643867	0.993576	0.00279911
MMP17	0.0136801	0.993617	0.00278087
KIF7	0.0166514	0.993631	0.00277471
CAMK1	0.00496688	0.993668	0.00275876
PRRG4	0.000891692	0.9937	0.00274485
AOX1	-0.00671104	0.993741	0.00272669
VAV1	-0.00156411	0.993747	0.00272437
MAGI1-AS1	0.0162121	0.993782	0.00270871
SMC1B	0.0161961	0.993822	0.00269159
KCNA7	0.0167382	0.99384	0.0026834
FAM234A	0.00105129	0.993841	0.00268314
AL358933.1	0.0242627	0.9939	0.00265732
AC007786.2	0.0242627	0.9939	0.00265732
NDUFV1	0.000741435	0.993904	0.00265542
LINC01869	0.0227253	0.994005	0.00261135
SARNP	0.00479446	0.994041	0.00259566
DBNL	-0.000835632	0.994044	0.00259423
AC012360.2	-0.0151572	0.994054	0.00259023
GFPT1	-0.000656015	0.994086	0.00257611
CSNK1E	0.00207329	0.99412	0.00256099
CUL7	-0.00126135	0.994135	0.00255456
PRR12	0.00517898	0.994163	0.0025426
DNAJB14	-0.000942454	0.994206	0.00252348
AC138207.2	0.0122862	0.994216	0.00251904
AC104596.1	0.00672514	0.994245	0.00250645
ZNF699	-0.00274441	0.994327	0.00247061
CD44-AS1	-0.0167557	0.994335	0.00246713
AL590729.1	-0.0143991	0.994383	0.00244652
ARHGEF17	0.00130296	0.994423	0.00242887
KIF18A	-0.0026267	0.994507	0.00239202
ATP5MG	-0.000690377	0.994611	0.0023468
AL078644.1	0.0144308	0.994658	0.00232601
NBN	-0.000860466	0.994674	0.00231922
KIAA0556	0.00124218	0.994744	0.00228849
UXT	0.000865359	0.994748	0.00228695
MIR583HG	-0.0137302	0.994772	0.00227663
AP002812.3	-0.0137302	0.994772	0.00227663
DHX16	0.00113993	0.994789	0.00226904
AC016597.1	-0.0100954	0.99479	0.00226874
AL049839.2	0.00953658	0.994792	0.00226787
DDX55	0.0016739	0.994797	0.00226534
CNNM3	-0.00231604	0.994801	0.00226364
AC025164.1	0.00788313	0.994876	0.00223086
FMC1	0.00165111	0.994973	0.00218853
ATE1	-0.000889467	0.994981	0.00218506
KDM4B	-0.00137153	0.994984	0.002184
AC024560.1	-0.0117745	0.995396	0.00200408
FAM186B	0.00884531	0.995397	0.00200367
TMEM199	-0.00124693	0.995507	0.00195577
NUTF2	-0.000640783	0.995518	0.00195085
AP001893.1	-0.0132978	0.995613	0.00190944
AL445623.2	-0.0132978	0.995613	0.00190944
ATG13	0.00066923	0.99564	0.00189775
RSPH4A	-0.000574059	0.995658	0.00188978
PUS10	0.00144176	0.995696	0.00187319
HSP90B1	-0.000569795	0.995719	0.00186335
ZC3H8	-0.00143527	0.995774	0.00183927
FAM32A	0.000549445	0.995828	0.00181548
CUL1	0.000556693	0.995864	0.0018001
AL390198.1	-0.00323377	0.995905	0.00178227
CABIN1	-0.00103541	0.995921	0.00177493
ZDHHC12	0.000804745	0.995925	0.0017735
AC002401.4	0.00780306	0.995949	0.00176276
GLB1L	0.000785227	0.99596	0.00175823
PRKAG2	-0.000881832	0.996094	0.00169963
ZNF598	-0.00178084	0.99614	0.00167964
MYO5B	-0.000585251	0.996161	0.00167034
SST	-0.00544982	0.996272	0.00162216
TMEM187	0.000919883	0.996292	0.00161355
TFAM	-0.000697325	0.996313	0.00160413
COX6A1	0.000428749	0.99644	0.00154884
AC040169.1	0.00304044	0.996451	0.00154423
IL20RA	0.000699356	0.996459	0.0015404
AL355607.1	0.00466959	0.99671	0.00143127
TTI2	0.000751587	0.996711	0.00143064
PRR26	0.00584436	0.996779	0.00140104
MAPK4	0.0118748	0.996871	0.00136086
AL135791.1	0.00459759	0.996978	0.00131451
ARMC1	-0.000521485	0.997044	0.00128583
IDI2-AS1	0.00898734	0.997084	0.00126839
MRPL24	0.000614339	0.997181	0.00122602
PROSER2-AS1	-0.00435652	0.997194	0.00122036
AC022154.1	-0.00549139	0.99723	0.00120479
AC127537.1	-0.00867061	0.997237	0.00120165
ALDH8A1	0.00741657	0.997344	0.00115513
AC007496.1	0.00604847	0.997405	0.00112826
AC096637.1	-0.00792282	0.99749	0.0010915
FAM157C	-0.00268382	0.997504	0.00108522
DNAJC27	0.000951982	0.997535	0.00107203
CDC42BPB	-0.000585497	0.997553	0.0010639
DHX38	-0.000478348	0.997607	0.00104057
ZBTB44-DT	0.00257959	0.9977	0.00100022
CCDC78	-0.000303182	0.997704	0.000998077
MAP3K5	0.000580192	0.997785	0.000962858
SH2D2A	-0.00580896	0.997786	0.000962525
HECW2	0.00211915	0.997789	0.00096108
UPP2	-0.00574467	0.997811	0.00095159
PBRM1	0.000364207	0.997921	0.000903793
TMBIM6	0.00019124	0.997931	0.000899283
Z99572.1	-0.00185278	0.997982	0.000877262
RBMXL1	0.000521878	0.998063	0.000842023
MRPS36	-0.000338351	0.998093	0.000829072
ZNF613	0.000941451	0.998132	0.000812186
AL358790.1	-0.00311125	0.998133	0.000811501
KANSL1L	0.000488575	0.99815	0.000804045
MVB12B	0.000777562	0.998193	0.000785463
AL359513.1	-0.00270609	0.998245	0.000762705
ZNF197-AS1	0.00272034	0.9983	0.000738946
EIF3D	-0.000229572	0.99834	0.000721359
AC097468.1	0.0046745	0.99838	0.000704009
PIGR	0.00016412	0.998408	0.000691809
JTB	0.000193624	0.998486	0.000657913
AC007342.4	-0.00101343	0.998506	0.000649434
USP25	-0.000416736	0.998549	0.000630663
IRF2BPL	-0.000452993	0.998562	0.000625109
CES3	-0.000719232	0.998563	0.000624545
WFS1	-0.000361138	0.998565	0.000623566
ZNF710	0.000761724	0.998575	0.000619419
KMT2B	-0.000937757	0.998584	0.000615464
SCN9A	0.000772837	0.998628	0.000596278
SYNJ1	0.000466254	0.998634	0.000593615
CCZ1	0.000369164	0.998682	0.000572819
HGSNAT	-0.000220124	0.998758	0.000539742
AC005264.1	-0.00185983	0.998807	0.000518386
THOC1	0.000319974	0.998897	0.000479462
AFG3L2	0.000190554	0.998902	0.000476943
GRK6	-0.000307978	0.999117	0.000383674
SCARF1	-0.000523129	0.999186	0.000353723
MT1E	-0.000157515	0.999265	0.00031946
PTPN11	-0.000123664	0.999315	0.000297462
H1-5	0.000476826	0.999507	0.000214106
AL022316.1	-0.00128492	0.99954	0.000199805
RPL31	-8.40998e-05	0.99954	0.000199773
LINC02863	-0.000708304	0.999554	0.000193806
PLCXD2	-0.000389652	0.999582	0.0001816
MZF1	-7.656e-05	0.999662	0.000146854
RAD21-AS1	0.000448663	0.999677	0.000140172
AL606468.1	0.000692258	0.999744	0.000111097
CTIF	-6.6475e-05	0.999775	9.78241e-05
AASDH	5.04099e-05	0.999785	9.34252e-05
RHOBTB2	6.31702e-05	0.999787	9.24137e-05
BORCS6	6.17865e-05	0.999828	7.48856e-05
LINC00894	-0.000126792	0.999848	6.61098e-05
MCCC2	-1.88534e-05	0.999852	6.41628e-05
TIAF1	0.000294929	0.999859	6.11446e-05
MAX	2.34196e-05	0.999868	5.72678e-05
RPUSD2	-2.04596e-05	0.999945	2.39654e-05
GPR156	-4.36805e-05	0.999947	2.28438e-05
